# Causal linkage of tobacco smoking with ageing traits: a Mendelian randomization analysis towards telomere attrition and frailty

**DOI:** 10.1101/2022.06.27.22276928

**Authors:** Sehoon Park, Seong Geun Kim, Soojin Lee, Yaerim Kim, Semin Cho, Kwangsoo Kim, Yong Chul Kim, Seung Seok Han, Hajeong Lee, Jung Pyo Lee, Kwon Wook Joo, Chun Soo Lim, Yon Su Kim, Dong Ki Kim

## Abstract

**Background:** Ageing traits and frailty are important health issues in modern medicine. Evidence supporting the causal effects from tobacco smoking on various ageing traits is warranted.

**Methods:** This Mendelian randomization (MR) analysis instrumented 377 genetic variants associated with being an ever smoker in a genome-wide significant level to test the causal estimates from tobacco smoking. The outcome data included 337,318 white British ancestry UK Biobank participants. Leukocyte telomere length, appendicular lean mass index, subjective walking pace, handgrip strength, and wristband accelerometry determined physical activity degree were collected as ageing related outcomes. Summary-level MR by inverse variance weighted method and pleiotropy-robust MR methods, including weighted median and MR–Egger, was performed.

**Results:** Summary-level MR analysis indicated that higher genetic predisposition for tobacco smoking was significantly associated with shorter leukocyte telomere length [2-fold prevalence increase in smoking towards standardized Z-score, -0.041 (-0.054, -0.028)], lower appendicular lean mass index [-0.007 (-0.010, -0.005)], slower walking pace [ordinal category, -0.047 (-0.054, -0.033)], and lower time spent on moderate-to-vigorous physical activity [hours per week, -0.39 (-0.56, -0.23). The causal estimates were nonsignificant towards handgrip strength phenotype [kg, 0.074 (-0.055, 0.204)]. Pleiotropy-robust MR results generally supported the main causal estimates.

**Conclusion:** Genetically predicted tobacco smoking is significantly associated with worse ageing phenotypes. Healthcare providers may continue to reduce tobacco use which may be helpful to reduce the burden related to ageing and frailty.

## Supplementary Table 1 for "Causal linkage of tobacco smoking with ageing traits: a Mendelian randomization analysis towards telomere attrition and frailty"

### Sheet: smoking_forMR_original
	Supplemental Table 1. Information of genetic instruments and their association with outcome phenotypes.
	SNP informaiton				Tobacco smoking (smoking initiation)				Coefficient of determination	Outcome phenotype															GWAS catalog screening - related traits
										Telomere length			Appendicular lean mass index			Walking pace			Handgrip strength			Wristband accelerometer defined moderate-to-vigorous physical activity
	SNP	other_allele	effect_allele	eaf	pval	beta	se	samplesize		beta	se	pval	beta	se	pval	beta	se	pval	beta	se	pval	beta	se	pval
	rs12130857	G	A	0.324968	3.65e-11	-0.0180031	0.00272026	1232091	0.000142197	0.0036055	0.00256986	0.16062	-0.000191727	0.000244808	0.433525	0.0025095	0.00156278	0.108321	-0.0590226	0.0185174	0.00143563	0.0390456	0.0321635	0.224762
	rs301807	A	G	0.57	2.5e-12	0.0180144	0.00257349	1232091	0.000159079	-0.00489617	0.00244515	0.045242	-0.00200134	0.000233041	8.89e-18	-0.00559517	0.00148727	0.000168567	-0.0374009	0.0176248	0.0338336	-0.122405	0.0305431	6.14e-05	Vitiligo, Sum eosinophil basophil counts
	rs3820277	G	T	0.526	1.57e-13	-0.0188369	0.00255159	1232091	0.000176935	0.0018921	0.00242239	0.434751	0.000279519	0.000230815	0.225893	-0.00329974	0.00147349	0.0251299	-0.00156828	0.0174608	0.928432	-0.0358339	0.0302412	0.236047
	rs1889571	T	G	0.131	4.19e-09	0.0221798	0.00377614	1232091	0.000112005	-0.00900189	0.0036115	0.012683	-0.000646999	0.000343998	0.0599967	-0.0129498	0.00219629	3.72e-09	-0.00978031	0.0260264	0.707078	0.00734429	0.0452643	0.871107
	rs10914684	G	A	0.324	6.32e-09	-0.0158038	0.00272237	1232091	0.000109408	0.0043023	0.00257155	0.0943205	-0.000733201	0.000245119	0.00277897	-0.000896828	0.00156428	0.56643	-0.0741668	0.0185351	6.3e-05	-0.0849783	0.0321974	0.00830978
	rs2637869	G	A	0.297	6.54e-11	0.0182201	0.00278829	1232091	0.000138626	-0.00159876	0.00263138	0.543469	0.000491341	0.000250816	0.0501174	0.00214674	0.00160076	0.179896	-0.0262337	0.0189692	0.166677	-0.0163222	0.0328881	0.619688
	rs12755632	A	G	0.316	1.93e-08	-0.0154051	0.00274045	1232091	0.00010259	0.00337345	0.00257768	0.190633	0.00142015	0.000245723	7.5e-09	-0.00064644	0.00156832	0.680204	-0.0180464	0.0185837	0.331507	-0.0228399	0.0323125	0.479666
	rs951740	G	A	0.625	3.82e-29	0.0295409	0.00263171	1232091	0.000409061	-0.00366059	0.00248881	0.141341	-0.00141944	0.000237229	2.19e-09	-0.00141188	0.00151415	0.351103	-0.0185183	0.0179429	0.302041	-0.00983993	0.0310573	0.751372
	rs925524	A	G	0.71	2.94e-08	0.0155573	0.0028078	1232091	9.9668e-05	0.00627468	0.00264729	0.0177777	-0.00215754	0.000252325	1.23e-17	-0.00370311	0.00161077	0.0215075	-0.0425191	0.0190871	0.0259053	-0.0261077	0.032956	0.428248
	rs12022778	A	C	0.202	3.18e-17	0.0268248	0.00317904	1227673	0.000231984	-0.00623807	0.00296225	0.0352177	-0.000154474	0.000282438	0.584427	-0.00129229	0.00180229	0.473358	0.0129221	0.0213567	0.54514	0.0596091	0.0369661	0.10685
	rs11587399	A	T	0.221	7.25e-09	-0.0178046	0.00307616	1227673	0.00010915	-0.00428413	0.00293278	0.144079	0.000824943	0.000279563	0.00316943	-0.00165408	0.00178441	0.353947	0.0275111	0.021148	0.193299	-0.010525	0.036613	0.773757
	rs4912332	C	T	0.491	2.94e-08	0.0141209	0.00254856	1232091	9.9668e-05	0.00369751	0.00241235	0.125341	0.000398224	0.000229908	0.0832563	-0.00250051	0.00146742	0.0883773	0.0422177	0.0173884	0.0151859	-0.0600664	0.0302213	0.0468654
	rs1937443	C	G	0.563	1.79e-15	0.0204362	0.00256861	1232091	0.000205504	0.003133	0.00244479	0.200018	-0.000646225	0.000233024	0.00555085	-0.00358644	0.00148685	0.0158615	-0.0123034	0.0176205	0.485025	-0.0622698	0.0305581	0.0415783
	rs1022528	G	A	0.344	8.48e-11	0.0174022	0.00268202	1232091	0.000136678	-0.00190805	0.00255167	0.454603	0.000434585	0.000243158	0.0738977	-0.000730709	0.00155222	0.637819	-0.0248428	0.0183961	0.176876	0.0208248	0.031889	0.513732
	rs12740789	G	A	0.178	1.18e-17	-0.0284973	0.00333079	1232091	0.000237645	0.0046356	0.0030545	0.129109	0.00193997	0.00029103	2.63e-11	0.00347622	0.00185763	0.0613019	-0.0108573	0.0220117	0.621835	0.0198571	0.0382055	0.603243
	rs80054503	T	C	0.116	3.1e-09	-0.0241377	0.0040742	1174994	0.00011949	0.00298929	0.0162759	0.854278	0.00594836	0.00155211	0.000126901	0.0146287	0.00989856	0.139445	0.198854	0.117363	0.0901989	0.171597	0.203944	0.400132
	rs10789369	A	G	0.615	3.39e-19	-0.0234484	0.00261834	1232091	0.00026037	0.00362945	0.00249512	0.145776	0.0003758	0.000237748	0.113956	-0.00289084	0.00151779	0.0568284	0.0295523	0.0179845	0.100341	0.0806777	0.0311314	0.00955716	Schizophrenia
	rs1514176	G	A	0.58	7.67e-14	-0.0193002	0.0025814	1232091	0.00018148	0.00167306	0.00243543	0.492103	0.00058452	0.000232116	0.0117955	0.000620839	0.00148108	0.675085	0.00818013	0.0175527	0.641193	-0.0189723	0.0304384	0.533088
	rs10873871	A	G	0.207	2.82e-08	0.0174521	0.00314465	1232091	9.99926e-05	0.00287273	0.00292281	0.325673	-0.000336862	0.000278669	0.22673	0.000455852	0.0017785	0.79771	-0.0212152	0.0210692	0.31397	-0.037302	0.0365909	0.308
	rs11162019	C	T	0.363	5.06e-09	-0.0154947	0.00264954	1232091	0.000111031	-0.00317467	0.00251334	0.206543	0.000365198	0.000239369	0.127093	0.00118987	0.00152836	0.436259	0.0326586	0.0181088	0.0713155	-0.0674103	0.0313377	0.0314719
	rs1008078	C	T	0.402	1.63e-18	0.0228169	0.00259854	1232091	0.000250306	-0.00591139	0.0024677	0.0165981	-0.001498	0.000235236	1.92e-10	-0.00571412	0.00150165	0.000141695	-0.00389092	0.0177908	0.826881	-0.085025	0.030837	0.00583069	Education attainment
	rs1935571	T	G	0.48	6.99e-10	-0.0157204	0.00255018	1232091	0.000123368	0.00083096	0.00241212	0.730476	0.000452345	0.000229811	0.0490303	-0.000735925	0.00146729	0.615982	-0.0414424	0.0173867	0.0171465	0.00313251	0.0301868	0.917351
	rs12027999	T	C	0.12	5.33e-10	-0.0243588	0.00392068	1232091	0.000125315	0.00338427	0.00363329	0.351615	-0.000441597	0.000346321	0.202272	0.00164144	0.00221082	0.457809	-0.0507658	0.0261911	0.0525893	0.0142048	0.0454394	0.754578
	rs45444697	C	G	0.212	2.72e-10	0.0196902	0.00311719	1232091	0.000129536	-0.00125748	0.00290165	0.66475	-0.000353979	0.0002765	0.200471	-0.00608214	0.00176461	0.000567473	0.0923258	0.0209079	1.01e-05	0.0161572	0.036386	0.657008
	rs2901785	G	A	0.446	1.47e-11	-0.0173083	0.00256313	1232091	0.000148041	-0.000131288	0.00242392	0.956805	0.000311266	0.000230986	0.177803	6.74e-06	0.00147425	0.996353	-0.0167751	0.017472	0.336998	-0.0660474	0.0302071	0.0287832
	rs147052174	G	T	0.0171	2.3e-10	0.0623094	0.00982745	1232091	0.00013051	0.0060722	0.00887437	0.493824	-0.00362792	0.000845478	1.78e-05	0.00641265	0.00539476	0.234566	-0.00923571	0.0638874	0.885056	-0.130622	0.10937	0.23236
	rs35656245	G	A	0.276	2.23e-08	0.0159456	0.00285016	1232091	0.000101616	-0.00286339	0.00272296	0.292997	-5.85e-05	0.000259567	0.821751	0.000536764	0.00165657	0.745923	-0.0298094	0.0196325	0.128921	-0.00918058	0.0339679	0.786952
	rs12739243	T	C	0.221	4.45e-12	-0.0212518	0.00307064	1232091	0.000155508	0.00510575	0.00292685	0.0810809	0.000180774	0.000278823	0.516761	0.00144212	0.00178013	0.417871	-0.0251775	0.0210949	0.232661	-0.0237888	0.0364715	0.514238
	rs12563365	G	A	0.556	1.05e-10	0.0165589	0.00256428	1232091	0.00013538	-0.00387819	0.00243214	0.110812	-0.000176947	0.000231751	0.445153	-0.00557224	0.00147958	0.000165853	-0.00867528	0.0175332	0.620748	-0.00306207	0.0304665	0.919943
	rs876793	T	C	0.349262	5.69e-11	-0.0179245	0.00273664	1174994	0.000146043	0.00527524	0.00252466	0.0366651	0.000245956	0.000240535	0.306526	0.00112581	0.00153523	0.463366	-0.0314026	0.0181915	0.0843087	-0.0345858	0.0315598	0.273135	Lipid traits
	rs114976176	A	C	0.351571	6.04e-09	-0.0155137	0.00266843	1232091	0.000109732	-0.00096496	0.00251991	0.701769	0.00129532	0.000240187	6.94e-08	-0.0006693	0.00153311	0.662428	-0.0157731	0.0181686	0.385313	0.0181474	0.0314582	0.564027
	rs62106258	T	C	0.047329	3.33e-14	-0.045498	0.0060001	1232091	0.000186675	0.0106836	0.00561042	0.0568806	0.0021909	0.000534724	4.18e-05	0.00980951	0.00341079	0.0040275	-0.0110393	0.0404326	0.78483	-0.0786262	0.0689507	0.254155
	rs6731872	T	G	0.826	5.35e-21	0.0315977	0.00336069	1232091	0.000286992	-0.00628339	0.00318514	0.048528	-0.00103386	0.000303563	0.000659935	-0.0071213	0.00193761	0.000237612	0.00552961	0.0229649	0.809722	0.087848	0.0397769	0.0272111
	rs1022376	T	C	0.515821	1.66e-08	-0.0147448	0.00261063	1174994	0.000108596	0.000598528	0.00241468	0.804235	0.000358087	0.000230075	0.119616	-0.000722043	0.00146837	0.622909	0.00335347	0.0174003	0.847175	-0.0503914	0.03023	0.095532
	rs61533748	T	C	0.384	2.82e-11	0.0174357	0.00261962	1232091	0.000143821	-0.00577111	0.00247573	0.01975	-0.000514453	0.000235922	0.0292135	-0.00323577	0.00150591	0.0316578	0.0114163	0.0178431	0.522291	-0.00361855	0.0309927	0.907055
	rs72790288	G	A	0.0282	3.28e-09	-0.0455318	0.00769627	1232091	0.000113628	-0.00486612	0.00707955	0.491864	-0.000280919	0.000675615	0.677559	-0.0022505	0.00430868	0.60145	0.00353459	0.0510704	0.944822	-0.0898381	0.0891621	0.313659
	rs2710634	T	C	0.521	3.36e-12	-0.0177614	0.00255039	1232091	0.000157456	0.000203713	0.00241538	0.932786	0.000559833	0.000230181	0.0150103	0.00564495	0.0014691	0.000121829	0.0406416	0.0174074	0.0195577	0.0580511	0.030238	0.0548858
	rs62137126	A	G	0.121094	1.31e-09	-0.0236911	0.00390536	1232091	0.000119472	0.00102402	0.00371297	0.782706	0.00109064	0.000353849	0.0020549	0.000937874	0.00225871	0.677978	0.0108021	0.0267704	0.686574	0.0671309	0.0464828	0.148684
	rs1004787	G	A	0.552	1.11e-28	0.0284143	0.00256203	1232091	0.000399321	0.000789138	0.00242564	0.74493	-0.000229721	0.000231157	0.320327	-1.35e-05	0.0014755	0.992687	0.0530162	0.0174843	0.00242788	0.0123363	0.0302951	0.68386
	rs7598402	C	G	0.492084	7.38e-09	-0.0147283	0.00254846	1232091	0.000108434	0.00648967	0.00242213	0.00737743	0.000798999	0.000230789	0.00053617	0.00321818	0.00147318	0.0289249	-0.0050015	0.0174571	0.774494	0.00163849	0.0302967	0.95687
	rs10490159	C	T	0.394	3.86e-11	0.0172365	0.00260741	1232091	0.000141873	-0.00229591	0.00246141	0.350943	-0.000671203	0.000234606	0.00422366	0.0007628	0.00149753	0.610491	0.000525821	0.0177467	0.976363	-0.00768339	0.0308096	0.803065
	rs1518393	A	C	0.619	1.3e-10	0.0168601	0.00262353	1232091	0.000134081	-0.0025828	0.00249816	0.301192	-0.00030887	0.000237941	0.194256	-0.00215885	0.00151867	0.15516	-0.0468079	0.0179958	0.00929438	-0.050013	0.0310776	0.107556
	rs17616642	A	G	0.24687	2.1e-08	-0.0165573	0.00295478	1232091	0.000101941	-0.004283	0.00278487	0.124061	-0.000950879	0.000265309	0.000338361	-0.00207123	0.00169343	0.221294	0.0135008	0.0200667	0.501078	-0.0172836	0.0347332	0.618759
	rs6730325	G	A	0.609782	2.1e-08	-0.0146358	0.00261188	1232091	0.000101941	0.000585437	0.00246413	0.812204	0.00100276	0.000234879	1.96e-05	0.00487353	0.00149942	0.00115302	0.0017426	0.0177641	0.921856	-0.0286978	0.0308718	0.352592
	rs2539706	G	A	0.529947	1.95e-10	0.0162454	0.00255273	1232091	0.000131484	0.0017332	0.00241312	0.472611	0.000268765	0.000230072	0.242736	-0.000258314	0.00146831	0.860352	0.0300966	0.0173993	0.0836732	0.00112252	0.0302512	0.9704
	rs7585579	C	G	0.499	5.48e-15	0.0203962	0.00260932	1174994	0.000208001	0.00355762	0.0024354	0.144073	-0.000144055	0.000232057	0.534749	-0.000150593	0.00148093	0.919004	0.0690229	0.0175485	8.38e-05	-0.0216693	0.0304465	0.476643
	rs1863161	G	A	0.56094	2.34e-09	0.0153394	0.00256728	1232091	0.000115901	0.00128758	0.00242683	0.595725	-0.00122605	0.000231322	1.16e-07	-0.00727384	0.00147616	8.33e-07	-0.0214066	0.017493	0.221058	-0.0327015	0.0302967	0.280423
	rs359247	A	T	0.638652	9.89e-17	0.0220304	0.00265215	1232091	0.000224009	-0.000359617	0.00251533	0.886314	-0.00133583	0.000239745	2.52e-08	0.00118691	0.00153022	0.437958	-0.0155647	0.0181322	0.39067	0.0132533	0.0314572	0.673528
	rs62180324	G	A	0.212	3.91e-10	-0.0195167	0.00311719	1232091	0.000127263	0.00222867	0.00291562	0.444635	-0.000212738	0.000277894	0.443954	-0.000835101	0.00177383	0.637791	-0.00440459	0.0210183	0.834012	-0.0128438	0.0363963	0.724173
	rs6750107	G	A	0.386875	2.6e-08	0.0145651	0.00261598	1232091	0.000100642	0.00549559	0.00247911	0.0266401	0.000350224	0.00023626	0.138244	0.00146897	0.00150773	0.329911	0.0020437	0.0178664	0.908931	0.00573075	0.0309565	0.853134
	rs12714017	T	C	0.511	3.65e-09	0.0153965	0.00260995	1174994	0.000118469	-1.01e-05	0.00241505	0.996647	-3.95e-06	0.000230245	0.986302	-0.00119379	0.00146941	0.416549	0.0202244	0.0174083	0.24533	-0.00810545	0.0301382	0.787975
	rs56208390	A	G	0.123	2.68e-08	0.0215636	0.00387919	1232091	0.000100317	-0.000986329	0.0037382	0.791895	-0.000254899	0.000356197	0.474231	-0.00380196	0.00227389	0.0945236	-0.0117763	0.0269431	0.662052	0.0180401	0.0464533	0.697759
	rs11692435	G	A	0.0848	4.47e-08	0.0250526	0.00458161	1227673	9.74201e-05	0.0014913	0.00450843	0.74081	-0.00149578	0.000429787	0.000500945	-0.00605001	0.00274441	0.027491	-0.0473293	0.0325167	0.145521	0.0691856	0.0567584	0.222867
	rs13392222	A	C	0.139	1.93e-10	-0.0234375	0.00368286	1232091	0.000131484	0.00215666	0.00346793	0.534017	5.07e-05	0.000330534	0.878195	0.00254623	0.00210966	0.227456	0.00659265	0.0249999	0.792006	-0.023337	0.0433085	0.589988
	rs1901477	A	G	0.511	2.07e-31	0.030437	0.00260995	1174994	0.000462981	0.00192819	0.00240645	0.422982	-0.00059587	0.000229282	0.00935397	0.00108516	0.00146375	0.458481	0.0727616	0.0173432	2.72e-05	0.00417294	0.030094	0.889716
	rs11889814	A	C	0.128	3.44e-08	-0.0210265	0.00381356	1232091	9.8694e-05	-0.00164804	0.00358851	0.646052	0.000604945	0.000341961	0.0768868	0.00030939	0.00218266	0.887278	-4.11e-06	0.0258602	0.999873	-0.0123723	0.0445944	0.781443
	rs3811038	T	C	0.279	1.58e-11	0.0191404	0.00284069	1232091	0.000147392	-0.00629501	0.0027042	0.0199198	-0.000395753	0.000257775	0.12472	-0.000604632	0.00164515	0.713228	-0.0394784	0.0194924	0.0428351	0.0207598	0.0338409	0.539579
	rs75210106	C	T	0.176676	2.33e-08	-0.0186594	0.00334056	1232091	0.000101291	-0.000412528	0.00320064	0.897445	0.00114942	0.000305091	0.000164941	0.00278541	0.00194747	0.152639	0.00703451	0.0230788	0.760516	0.0322543	0.0401314	0.421563
	rs34399632	A	G	0.232	1.46e-10	0.0193504	0.00301835	1232091	0.000133432	-0.000851379	0.00275528	0.757323	-0.000436009	0.000262646	0.0969025	-0.00322504	0.00167622	0.0543552	-0.035891	0.0198658	0.0708144	0.0487459	0.0344148	0.156656
	rs74697736	G	A	0.287239	2.43e-15	0.0222963	0.00281579	1232091	0.000203556	-0.00229689	0.00265755	0.387431	5.65e-05	0.000253245	0.823363	0.000656788	0.0016167	0.684558	-0.0162855	0.0191561	0.395243	-0.00968271	0.0331975	0.77054
	rs6756212	C	T	0.535	3.49e-40	-0.033888	0.00255441	1232091	0.000571386	0.0012464	0.00241701	0.606081	-0.000293671	0.000230351	0.202351	-0.000223176	0.00147015	0.879341	-0.0142047	0.0174215	0.414869	0.0558542	0.0302068	0.0644529
	rs3076896	G	A	0.38988	1.99e-16	0.022646	0.00275434	1108278	0.000243982	Not available in the UK Biobakn data
	rs16826827	T	C	0.124	9.17e-09	-0.0222069	0.00386572	1232091	0.000107135	0.00296206	0.00362832	0.414287	-0.000778726	0.000345538	0.024218	0.00333855	0.00220571	0.13013	-0.0329363	0.0261376	0.207631	0.0482616	0.0455191	0.289035
	rs1445649	T	C	0.538	8.48e-16	0.0205716	0.00255553	1232091	0.000210374	0.00333943	0.00241673	0.167035	8.71e-05	0.000230306	0.70515	-0.00313243	0.00146997	0.033094	0.0411262	0.017419	0.0182263	-0.013034	0.0301945	0.665983
	rs1722666	C	T	0.732	2.17e-08	0.0160932	0.00287654	1232091	0.000101616	0.000514396	0.00268476	0.848057	-0.000346588	0.000255755	0.175368	-0.00402514	0.00163273	0.0136913	0.020523	0.0193459	0.28876	0.0193314	0.0335333	0.56429
	rs11678980	G	A	0.45	5.19e-12	0.0176689	0.00256098	1232091	0.000154534	0.000243676	0.00249726	0.922268	-0.00109602	0.000238036	4.14e-06	-0.00159878	0.00151927	0.292646	0.00766133	0.0180027	0.670424	-0.0310186	0.0313097	0.321833
	rs12474587	G	T	0.429	4.83e-21	0.0242306	0.00257423	1232091	0.000287641	-0.0042421	0.00242542	0.0802895	0.000341917	0.00023119	0.139156	-3.9e-05	0.00147554	0.978908	0.018366	0.0174842	0.293518	-0.0101428	0.0303195	0.737979
	rs357304	T	C	0.727	5.4e-09	0.0166757	0.00285986	1232091	0.000110381	-0.0037217	0.00273291	0.173259	-0.000296371	0.000260536	0.255312	-0.00348324	0.00166289	0.0361992	-0.0335784	0.0197055	0.0883803	-0.0145129	0.0340967	0.670373
	rs13007361	G	A	0.208	2.29e-08	0.0175338	0.00313906	1232091	0.000101291	-0.00345581	0.00296619	0.243993	-0.000273863	0.000282681	0.332644	0.00112167	0.0018043	0.534161	0.0471732	0.0213809	0.0273618	0.0267507	0.0370583	0.470386
	rs7600835	G	A	0.342	1.8e-08	-0.0151216	0.00268576	1232091	0.000102914	0.00355457	0.00256704	0.166147	-0.000417928	0.000244683	0.0876297	0.000779314	0.00156114	0.617642	-0.0558329	0.0185017	0.00254706	0.0155717	0.0320674	0.627258
	rs6750529	C	T	0.744	9.26e-12	0.0199074	0.00291936	1232091	0.000150963	-0.00390202	0.00273699	0.153967	0.000131108	0.000260902	0.615305	-0.000873595	0.00166527	0.599863	-0.0318389	0.0197319	0.10662	-0.07585	0.0341863	0.0265084
	rs17229285	C	T	0.505	1.27e-09	-0.0154796	0.00254827	1232091	0.000119796	0.00311191	0.00241434	0.197425	0.000761429	0.000230196	0.000940607	-0.000442828	0.00146917	0.7631	0.0117273	0.0174084	0.500529	-0.0714958	0.0302195	0.0179899	Ulcerative colitis, Inflammatory bowel disease
	rs3115418	T	C	0.454	2.79e-08	-0.0142249	0.002559	1232091	0.000100317	0.00129913	0.00242687	0.592437	-0.00026439	0.000231325	0.253065	0.00020494	0.00147623	0.889587	-0.0535919	0.0174921	0.00218574	0.0548645	0.0302589	0.0698095
	rs62193862	G	A	0.0999	1.99e-08	0.0238463	0.00424879	1232091	0.000102265	-0.00183213	0.00402744	0.649174	-0.00101864	0.000383928	0.00797382	-0.00175137	0.00245024	0.474749	0.0164899	0.0290281	0.569989	-0.0542473	0.0502074	0.279939
	rs4674916	C	A	0.327671	3.06e-11	-0.0180262	0.00271446	1232091	0.000143171	-0.00582862	0.0025884	0.0243342	-0.000625547	0.000246639	0.0112041	0.0034212	0.00157433	0.0297722	0.0370163	0.0186579	0.0472625	-0.0330892	0.0321633	0.303582
	rs4674993	A	G	0.2	4.85e-14	-0.0240053	0.00318518	1232091	0.000184402	0.00017503	0.00302267	0.953824	0.00067736	0.000287905	0.0186374	0.00202383	0.00183813	0.270886	-0.0316288	0.0217842	0.146527	0.111201	0.0379086	0.00335369
	rs11713899	A	C	0.171	3.15e-08	0.0187188	0.00338391	1232091	9.93433e-05	-0.00457174	0.00318764	0.151513	-0.0003653	0.000303862	0.22929	-0.00177057	0.0019391	0.361195	0.0354431	0.0229782	0.122962	-0.0182603	0.0397324	0.645817
	rs748832	A	G	0.371	6.6e-11	0.0172142	0.00263743	1232091	0.000138301	0.000590431	0.00249689	0.813071	-0.000601267	0.000237973	0.0115172	-0.00443499	0.00151874	0.0034986	0.0032417	0.0179955	0.857044	-0.0604469	0.0312791	0.0533017
	rs10446419	A	G	0.207	5.05e-10	-0.0195626	0.00314465	1232091	0.00012564	0.00073824	0.00298516	0.804674	0.000259243	0.000284289	0.361824	0.00362364	0.00181509	0.0458916	0.0150577	0.0215138	0.483984	0.0440205	0.0372149	0.236863
	rs13319205	T	A	0.29	3.77e-09	0.0165398	0.0028078	1232091	0.000112654	-0.00367461	0.00265918	0.167016	-0.00120923	0.000253525	1.85e-06	-0.00650271	0.00161808	5.85e-05	0.00594459	0.019174	0.756536	-0.087491	0.0333672	0.00874158
	rs3172494	G	T	0.115	3.4e-13	-0.0291267	0.00400086	1227673	0.000172684	0.00855143	0.00391693	0.0290221	0.0036298	0.000373202	2.35e-22	0.0112837	0.00238285	2.19e-06	0.0625944	0.0282385	0.0266489	0.015837	0.0484502	0.743767	Education attainment
	rs2526390	C	T	0.334	3.62e-14	0.0204663	0.00270136	1232091	0.00018635	-0.012787	0.00253988	4.79e-07	-0.000838447	0.000242091	0.000533564	-0.00683969	0.00154511	9.57e-06	0.0594654	0.0183077	0.00116189	0.0148955	0.031735	0.638805
	rs2276825	T	C	0.245	1.89e-10	0.0188756	0.00296235	1232091	0.000131808	-0.00637275	0.00281961	0.0238125	-0.0018612	0.000268739	4.35e-12	-0.00754668	0.00171527	1.08e-05	-0.0877215	0.0203234	1.59e-05	-0.0333722	0.0353697	0.345416
	rs2306866	A	T	0.614	1.89e-10	-0.0166755	0.00261707	1232091	0.000131808	-0.00137023	0.00246383	0.578116	-0.00013806	0.000234818	0.55657	0.000311907	0.00149863	0.835129	-0.00718207	0.0177571	0.685873	-0.0425791	0.0307659	0.166372
	rs73831818	A	G	0.057	5.46e-09	0.0320435	0.00549541	1232091	0.000110381	-0.00222612	0.00496124	0.653647	-0.000539935	0.000473061	0.253719	-0.0033264	0.00301993	0.270688	0.0230773	0.0357722	0.518851	0.118402	0.0623331	0.057503
	rs1910236	G	A	0.469	9.91e-09	0.0146439	0.00255305	1232091	0.00010681	0.00564175	0.00241401	0.019435	-2.4e-06	0.000230036	0.991672	0.00172738	0.0014684	0.239449	-0.00141659	0.0173973	0.935103	0.0140847	0.030134	0.640215
	rs7640107	C	T	0.430789	3.46e-08	-0.014186	0.00257291	1232091	9.8694e-05	0.000983254	0.00243831	0.686763	-5.76e-05	0.000232373	0.804301	0.00162403	0.00148295	0.273458	-0.0312665	0.0175741	0.07522	0.00504964	0.0305374	0.868662
	rs2734390	A	G	0.372	2.09e-08	0.0147709	0.00263598	1232091	0.000101941	-0.00350816	0.00251156	0.162474	-0.000132833	0.000239416	0.579018	0.0034291	0.0015277	0.0247933	0.0136215	0.0181026	0.451773	0.00806443	0.0313713	0.79713
	rs221988	A	C	0.384	1.43e-08	-0.014865	0.00261962	1232091	0.000104538	0.0011973	0.00251666	0.634252	-0.000308145	0.00023991	0.198997	-0.00187151	0.00153106	0.22157	-0.0391005	0.01814	0.031125	0.0257656	0.0314814	0.413109
	rs2196356	G	C	0.288886	2.45e-11	-0.0187728	0.002811	1232091	0.000144795	-0.00254967	0.00267468	0.340458	-0.00030689	0.000254929	0.228658	-0.000411338	0.0016272	0.800432	0.00304749	0.0192789	0.874399	0.0294679	0.0332845	0.375979
	rs11128203	T	A	0.53	1.29e-15	0.020406	0.00255274	1232091	0.000207452	0.00277346	0.00242333	0.252425	0.00073738	0.000231025	0.00141416	0.00206446	0.00147436	0.161443	0.0133776	0.0174701	0.443829	0.00383214	0.0302727	0.899267
	rs62246017	G	A	0.322639	3.03e-09	-0.0161695	0.00272537	1232091	0.000114277	0.00682026	0.0026082	0.00892506	0.000818327	0.00024862	0.000996732	0.0048653	0.00158661	0.00216616	0.0619557	0.0188	0.000982497	0.0195369	0.0324825	0.547536	Squamous cell carcinoma
	rs4543050	A	T	0.816	1.45e-11	0.0222035	0.00328806	1232091	0.000148041	-0.000641794	0.00314512	0.838307	-0.000843683	0.000299624	0.00486585	-0.000753648	0.00191292	0.693597	-0.0466137	0.0226661	0.0397317	0.00572078	0.0390334	0.883479
	rs6782116	C	T	0.415	1.46e-08	-0.0146502	0.00258578	1232091	0.000104213	-0.0023785	0.00244774	0.331193	-0.000458705	0.000233289	0.0492702	0.000478703	0.00148897	0.747832	0.0285138	0.0176456	0.106113	-0.0446501	0.0305188	0.143463
	rs13066050	C	T	0.208	1.93e-09	0.0188343	0.00313906	1232091	0.000116874	0.00196672	0.00298399	0.509839	-0.000301951	0.000284456	0.288462	-0.000532256	0.00181508	0.769338	-0.0239396	0.0215044	0.265605	-0.060797	0.0370951	0.101228
	rs12633090	G	C	0.182	3.16e-12	-0.0230197	0.00330203	1232091	0.000157781	0.000874633	0.00311656	0.778987	0.000865903	0.000296979	0.00354914	-0.00190274	0.00189588	0.315563	-0.0377838	0.0224641	0.0925774	0.0227653	0.0389642	0.559046
	rs1549979	C	T	0.615	8.8e-21	-0.0245223	0.00262305	1227673	0.000284766	0.000133792	0.002482	0.957011	0.000254305	0.000236601	0.282454	0.000589662	0.00150995	0.696153	-0.0831579	0.0178907	3.35e-06	0.0110473	0.0310295	0.721824
	rs74664784	T	C	0.376	9.34e-13	-0.0199109	0.00278808	1096594	0.000186031	-0.0805619	0.0677001	0.234054	-0.00365054	0.00652379	0.575771	-0.0036843	0.0409707	0.928347	0.756935	0.486477	0.11972	-0.030057	0.818576	0.970709
	rs57153235	T	G	0.318	1.56e-12	-0.01938	0.00274074	1227673	0.00016291	-0.00221081	0.00258785	0.392936	0.00148714	0.000246562	1.63e-09	0.00606695	0.00157402	0.000116019	-0.0617564	0.0186499	0.000928538	0.110567	0.0321783	0.000590567
	rs6437769	C	T	0.581	3.74e-08	0.0142141	0.00258225	1232091	9.83694e-05	0.00261694	0.00244261	0.284003	-0.000500674	0.000232744	0.0314627	-0.00373098	0.00148576	0.0120338	0.0327193	0.0176062	0.0631142	0.0464334	0.0304575	0.127381
	rs9288999	G	A	0.735	1.5e-09	0.0174411	0.00288687	1232091	0.000118498	0.000199011	0.00279497	0.943236	0.00022303	0.000266456	0.402579	0.000575449	0.00170072	0.735095	0.0120072	0.0201548	0.551343	0.00366393	0.034787	0.916119
	rs6438436	C	T	0.816	5.33e-14	0.024737	0.00328806	1232091	0.000183753	0.000469509	0.00314497	0.881326	-0.00046882	0.00029965	0.117687	-0.00153789	0.00191306	0.421462	0.00810336	0.022664	0.720686	-0.0371107	0.0392462	0.344362
	rs12053870	T	G	0.541511	1.02e-09	0.0156164	0.00255697	1232091	0.000121095	0.00133925	0.00242751	0.581157	-0.000603451	0.000231315	0.0090869	-0.00342092	0.00147658	0.0205156	-0.00111438	0.0174951	0.949212	-0.0818811	0.030246	0.0067875
	rs9826984	G	A	0.542	3.87e-08	-0.0140529	0.00255718	1232091	9.80447e-05	-0.00236281	0.00241855	0.328593	0.000505546	0.000230522	0.0283047	0.00296434	0.00147151	0.0439586	0.0138262	0.0174365	0.427809	0.0549209	0.0301856	0.0688486
	rs2279829	C	T	0.216	2.05e-08	-0.0173766	0.00309605	1232091	0.000102265	0.00474151	0.00293549	0.106261	-7.67e-05	0.000279786	0.783885	-0.0036111	0.00178536	0.0431132	0.0812881	0.0211528	0.000121611	-0.0277672	0.0365095	0.44693
	rs2319545	C	A	0.149099	8.3e-11	0.0232366	0.00357698	1232091	0.000137003	-0.000768838	0.00332665	0.817226	7.31e-05	0.000317038	0.817664	0.00363781	0.00202356	0.0722214	-0.0252417	0.0239782	0.292481	0.124106	0.0414204	0.00273416
	rs10935779	C	T	0.415	2.95e-08	-0.0143272	0.00258578	1232091	9.9668e-05	0.00383037	0.002438	0.116158	0.000731053	0.000232283	0.00164826	0.000875655	0.00148256	0.554764	0.00547663	0.01757	0.755266	0.0562928	0.0305975	0.0658042
	rs963354	C	A	0.687	4.21e-08	0.0150489	0.00274753	1232091	9.73954e-05	-0.000588626	0.00257119	0.818922	0.000354818	0.000245049	0.147632	-0.00209853	0.00156415	0.179711	0.044171	0.0185354	0.0171695	-0.02844	0.0321328	0.376117
	rs1714521	A	C	0.411	3.07e-10	-0.0162953	0.00258949	1232091	0.000128562	0.00250953	0.00244406	0.304521	-0.00148241	0.000232994	1.99e-10	-0.00013083	0.00148682	0.929882	-0.0625075	0.0176183	0.000388399	-0.000430465	0.0305337	0.988752
	rs1449012	C	T	0.463	1.77e-09	-0.0153734	0.00255515	1232091	0.000117524	-0.000625234	0.00241849	0.796004	-6.29e-05	0.000230428	0.784984	0.000673094	0.00147081	0.647216	0.00789048	0.0174302	0.650773	0.0546532	0.0302678	0.0709759
	rs9850597	G	A	0.816	1.65e-08	-0.018571	0.00328806	1232091	0.000103564	-4.76e-05	0.0031373	0.987897	0.000201636	0.00029914	0.50028	4.99e-05	0.00190865	0.979155	0.0159915	0.0226142	0.479477	0.0058258	0.0394692	0.882656
	rs1187820	C	T	0.439	2.69e-08	-0.0142712	0.00256732	1232091	0.000100317	0.00155474	0.00245226	0.52608	0.00110946	0.000233625	2.05e-06	0.000841187	0.00149128	0.572706	0.0462474	0.0176716	0.00886963	-0.00809201	0.0306421	0.791718
	rs16828799	G	T	0.156	1.83e-08	0.0197692	0.00351124	1232091	0.000102914	-0.00182717	0.00334179	0.584541	-8.72e-06	0.000318482	0.978161	0.00130945	0.00203328	0.519569	0.0238299	0.0240922	0.322608	-0.0502422	0.0419442	0.230985
	rs9841807	C	T	0.273	1.35e-08	0.0162535	0.00285986	1232091	0.000104862	-0.00192201	0.00269601	0.475902	-0.000305688	0.000256951	0.234174	-0.00245219	0.0016398	0.134806	-0.00327168	0.0194356	0.86632	-0.0248102	0.033557	0.4597
	rs7631379	T	C	0.206	3.94e-11	0.0208014	0.00315028	1232091	0.000141548	-0.00201389	0.00295608	0.4957	0.000372783	0.000281644	0.185638	-0.00317772	0.00179761	0.0771032	0.0224131	0.021302	0.292728	-0.0291152	0.036942	0.430621
	rs4140932	T	A	0.431	4.89e-08	-0.0140445	0.00257276	1232091	9.67461e-05	-0.00224083	0.00243753	0.357937	0.000448024	0.000232384	0.0538628	0.00192525	0.00148325	0.194289	0.0143483	0.0175774	0.414332	0.0167029	0.0304426	0.583234
	rs12642744	G	T	0.744	2.82e-08	-0.0165908	0.00298945	1174994	0.000104852	0.00104646	0.00274005	0.702526	0.000939722	0.000261129	0.000319873	0.00326632	0.00166689	0.0500512	0.0251087	0.0197544	0.203713	-0.0244083	0.0342236	0.475725
	rs59537158	C	T	0.214	4.62e-13	0.0224875	0.00310653	1232091	0.000170117	-0.00892941	0.00287737	0.00191373	-0.000945734	0.000274187	0.000562256	-0.0032575	0.00175065	0.0627819	-0.0427915	0.0207407	0.0390981	-0.0425441	0.0358153	0.234887
	rs1389171	T	A	0.241	4.45e-09	-0.017472	0.00297896	1232091	0.00011168	0.005852	0.0028224	0.0381347	-3.37e-05	0.000269026	0.900367	-0.000150201	0.00171727	0.930302	-0.00186774	0.0203491	0.926869	0.0249461	0.0354117	0.481149
	rs55944129	T	C	0.267	1.06e-09	-0.0175654	0.00287996	1232091	0.00012077	-9.8e-06	0.00272422	0.99713	0.000485448	0.000259644	0.0615313	0.000350834	0.00165761	0.83238	0.018129	0.0196411	0.356	0.0528816	0.0339748	0.119595
	rs58400863	G	A	0.347	4.89e-14	-0.0201719	0.00267653	1232091	0.000184402	0.00430986	0.00255607	0.0917727	-0.000449846	0.000243615	0.0648142	-0.00146635	0.00155429	0.345467	-0.045041	0.0184217	0.0144859	-0.0286398	0.0319703	0.370349
	rs7657022	A	G	0.489	7.34e-13	0.0182908	0.00254876	1232091	0.000167195	-0.00153941	0.00241025	0.523023	0.000122791	0.000229744	0.593019	-0.0017585	0.00146616	0.230377	-0.0449605	0.0173704	0.00964423	-0.00181123	0.0301206	0.95205
	rs55900829	A	T	0.334806	5.63e-12	0.0191319	0.00277595	1165375	0.000163038	-0.0078325	0.0260396	0.763574	-0.00181933	0.00248974	0.464943	0.00433942	0.0158389	0.784106	0.113977	0.188102	0.544558	-0.68244	0.346464	0.0488734
	rs112725451	C	T	0.169	1.65e-14	0.026092	0.00339977	1232091	0.00019122	-0.00569672	0.00324095	0.0787937	-0.00130332	0.000309074	2.48e-05	-0.0100875	0.00197231	3.15e-07	0.000668148	0.0233725	0.977194	0.0257034	0.0407333	0.52803
	rs1160685	C	G	0.45	2.31e-09	0.0153017	0.00256098	1232091	0.000115901	-0.00293225	0.00242428	0.226458	-0.00037343	0.000231114	0.106142	0.00232354	0.00147513	0.115224	-0.020077	0.0174797	0.250727	0.0479734	0.0303146	0.113536
	rs1435479	G	T	0.28748	5.68e-09	0.0163905	0.00281508	1232091	0.000110057	0.00261828	0.00264912	0.322978	-1.94e-05	0.000252443	0.93875	-0.00102461	0.00161176	0.524968	0.030196	0.019098	0.113854	0.0640861	0.033132	0.0530844
	rs3934797	G	A	0.182	1.12e-10	-0.0212975	0.00330203	1232091	0.000135055	0.00274927	0.00306386	0.369547	0.000549401	0.000291911	0.0598258	0.00493805	0.00186309	0.0080384	0.00407081	0.0220804	0.853729	0.113985	0.0381245	0.00279255
	rs71602617	C	T	0.216	2.1e-08	-0.0177655	0.00317039	1174994	0.000106894	0.00224732	0.00296267	0.448126	2.6e-05	0.000282425	0.926578	0.0034938	0.0018023	0.0525599	0.0205297	0.0213556	0.336388	0.0155302	0.0370692	0.675253
	rs7696257	G	A	0.366	6.78e-09	0.0153313	0.00264489	1232091	0.000109083	-0.00317169	0.00253142	0.210233	0.000124516	0.000241325	0.605878	0.00308349	0.00154	0.0452571	-0.0229475	0.0182491	0.208589	-0.0603503	0.0317273	0.0571546
	rs13109980	G	A	0.326	3.37e-16	-0.0221816	0.00271803	1232091	0.000216218	-0.000534627	0.00257232	0.835355	0.00156031	0.000245095	1.94e-10	0.00614422	0.00156447	8.59e-05	0.0537984	0.018536	0.00370382	0.118932	0.0320701	0.000208636
	rs1116690	A	G	0.742	2.16e-08	0.0162912	0.00291194	1232091	0.000101616	-0.00218614	0.00278281	0.432109	-0.000153281	0.000265257	0.563361	0.0011582	0.00169254	0.49379	0.0428688	0.0200552	0.0325551	-0.00561311	0.034622	0.871208
	rs13110073	T	C	0.395	3.24e-21	-0.0246426	0.00260626	1232091	0.000290238	0.00304725	0.00247478	0.218204	0.000344981	0.000235883	0.143603	0.00167594	0.00150513	0.265501	0.00706715	0.017836	0.691936	0.0347586	0.0308756	0.26027
	rs28717373	C	T	0.356165	6.16e-10	-0.0164657	0.00266061	1232091	0.000124341	0.0012737	0.0025056	0.611212	0.000445581	0.000238755	0.0620048	0.00245821	0.00152422	0.106796	0.0072216	0.0180611	0.689273	0.0283845	0.0312266	0.363361
	rs62340589	G	C	0.201	4.31e-08	0.0174134	0.00317923	1232091	9.73954e-05	-0.00381082	0.00299188	0.202764	-0.000465873	0.00028512	0.10227	-0.00176653	0.00182012	0.33177	0.0553437	0.0215675	0.0102863	0.0346742	0.0375463	0.355747
	rs12517438	T	G	0.538	1.89e-09	0.0153545	0.00255553	1232091	0.000117199	-0.000578919	0.00242434	0.811265	0.000145722	0.000231095	0.52832	-0.00113557	0.00147484	0.441326	0.010089	0.0174754	0.563718	-0.0422841	0.0302799	0.162586
	rs35375873	G	C	0.11	3.29e-11	-0.0270102	0.00407195	1232091	0.000142847	0.00437812	0.00383328	0.253399	0.000873881	0.000365265	0.0167365	0.00477043	0.00233215	0.0408056	-0.0111474	0.0276369	0.686689	-0.01424	0.0477397	0.765488
	rs986714	A	T	0.445	4.13e-10	-0.0160308	0.0025637	1232091	0.000126939	0.0063029	0.00242545	0.0093593	-0.000751607	0.000231117	0.00114584	-0.00286888	0.00147516	0.0518015	-0.0308104	0.0174824	0.0780082	-0.0120004	0.0302544	0.691627
	rs71592686	T	C	0.274	3.85e-13	0.0207374	0.0028566	1232091	0.000171091	0.000310674	0.00268483	0.907879	-0.00115801	0.000255906	6.04e-06	-0.000364496	0.00163335	0.823412	0.0323181	0.0193545	0.0949605	-0.0101817	0.0337075	0.762606
	rs2028269	G	A	0.399	5.19e-10	0.0161645	0.00260178	1232091	0.000125315	-0.00133425	0.00245699	0.5871	-0.00049167	0.000234072	0.0356851	-0.00347071	0.00149423	0.0201938	0.0098861	0.017705	0.576585	-0.0403194	0.0306292	0.188053
	rs6874731	T	G	0.484	1.83e-09	0.0153179	0.00254945	1232091	0.000117199	-0.00147505	0.00243241	0.54424	-0.000543184	0.000231835	0.0191309	-0.00162737	0.00147984	0.271468	0.0140612	0.0175339	0.422587	0.0228662	0.0303332	0.450951
	rs6452785	C	T	0.474	4.69e-26	-0.0268827	0.00255159	1232091	0.000360363	0.00253919	0.0024183	0.293722	0.000398714	0.000230454	0.0836088	0.00115507	0.00147073	0.432236	-0.0312339	0.0174268	0.0730864	-0.0747739	0.0302444	0.0134263
	rs10805858	A	T	0.335286	1.88e-11	0.0181241	0.00269879	1232091	0.000146418	0.00223733	0.00255531	0.38127	-0.000753268	0.000243621	0.00198849	-0.00375233	0.00155483	0.0158074	-0.0178985	0.0184233	0.331294	0.0346535	0.0319021	0.277375
	rs181508347	T	G	0.00965	4.95e-10	0.0810758	0.0130327	1232091	0.00012564	-0.00546987	0.0126171	0.664632	-0.00092428	0.00120082	0.441474	-0.00391807	0.00766584	0.609276	-0.131444	0.0908235	0.147829	-0.0144515	0.15669	0.926516
	rs42417	C	T	0.691	8.27e-10	0.0169296	0.00275725	1232091	0.000122394	0.00155455	0.00261957	0.552888	-0.000842349	0.000249602	0.000738859	-0.00511146	0.00159307	0.00133415	0.01574	0.018877	0.404384	-0.0388498	0.032764	0.235727
	rs72780746	T	C	0.173	2.05e-14	-0.025763	0.00336835	1232091	0.000189921	0.00232247	0.00322155	0.470961	0.000990903	0.000307022	0.00124903	0.00251925	0.00195935	0.198528	0.0826477	0.0232181	0.000371434	-0.00324998	0.0400652	0.935349
	rs10060196	C	A	0.580606	1.29e-12	0.0183116	0.00258191	1232091	0.0001633	-0.00208884	0.00244128	0.392201	-0.000121881	0.000232617	0.600309	0.00128959	0.00148467	0.385063	-0.0483988	0.0175915	0.00593685	-0.0211825	0.0304794	0.487071
	rs72789626	T	A	0.136	5.13e-12	-0.0256431	0.00371678	1232091	0.000154534	-0.00793335	0.00351174	0.0238781	0.000383532	0.000334796	0.251974	0.00191389	0.00213725	0.370524	0.0380748	0.0253242	0.132712	0.0770849	0.0437753	0.0782559
	rs17165769	A	G	0.394872	9.56e-10	0.0159396	0.0026064	1232091	0.00012142	0.00668858	0.00247221	0.00682035	-0.000333622	0.000235569	0.156707	0.00411623	0.00150376	0.00619501	-0.00642805	0.01782	0.718308	0.0988645	0.0309547	0.00140452
	rs329124	A	G	0.428	1.96e-10	-0.0163871	0.00257498	1232091	0.000131484	0.00882982	0.00244401	0.000302908	0.000977781	0.000232919	2.69e-05	0.0020772	0.00148665	0.162344	0.0432589	0.0176179	0.0140735	0.0911873	0.0305089	0.00280102
	rs1385108	C	T	0.239	3.84e-10	0.0187045	0.00298746	1232091	0.000127263	-0.00373904	0.00281964	0.184818	-0.000326615	0.000268842	0.224407	-0.00520791	0.00171587	0.00240433	-0.00394426	0.0203333	0.846192	0.00333038	0.0354302	0.925111
	rs1173461	C	T	0.327	9.51e-10	0.0166092	0.00271589	1232091	0.00012142	0.00337141	0.00257277	0.190054	-0.000235028	0.00024522	0.337842	-0.00268191	0.00156513	0.0866148	-0.00886353	0.0185452	0.632692	-0.00997562	0.0323127	0.757535
	rs11956866	T	G	0.567	7.82e-09	-0.0148382	0.00257133	1232091	0.000108109	-0.000585554	0.00243624	0.810058	-0.000187039	0.00023219	0.420507	0.000870893	0.00148205	0.556782	-0.0194715	0.0175608	0.267515	-0.0214735	0.0303439	0.479152
	rs3909281	T	G	0.536	1.62e-16	0.0210672	0.00255477	1232091	0.000220763	0.00140721	0.00244117	0.564313	0.000123576	0.000232627	0.595268	-1.94e-05	0.00148511	0.989584	0.00800831	0.0175958	0.649018	0.0328212	0.0304492	0.281082
	rs3843905	C	T	0.403	5.41e-09	-0.0151458	0.00259749	1232091	0.000110381	-0.000549072	0.0024686	0.823985	-0.000244398	0.000235318	0.298999	0.000591996	0.00150165	0.69341	0.0124506	0.0177945	0.484123	-0.00512504	0.030855	0.868078
	rs79476395	A	G	0.0726	1.04e-11	0.0333743	0.00491012	1232091	0.000149989	-0.0057754	0.00460429	0.209715	-0.000199345	0.000438385	0.649306	-0.000774377	0.00279855	0.782005	0.000748397	0.0331669	0.981998	-0.00931926	0.0574531	0.871144
	rs6890961	C	T	0.624	2.13e-13	-0.0193109	0.00263031	1232091	0.000174987	0.0036996	0.00248935	0.137236	-1.68e-05	0.0002373	0.943536	0.00378671	0.00151437	0.0124014	0.00288436	0.0179448	0.872303	-0.00442534	0.0311544	0.887044
	rs4044321	A	G	0.644	1.75e-17	-0.022641	0.00266088	1232091	0.000235048	0.0011455	0.00251244	0.648441	0.000738621	0.000239359	0.00203007	0.00519526	0.00152787	0.000673124	0.0114218	0.0181079	0.528197	0.0504828	0.0313215	0.107018
	rs2173019	T	A	0.177	2.98e-17	0.028207	0.00333816	1232091	0.000231801	-0.00251927	0.00314961	0.423789	-0.000487846	0.000300126	0.104062	-0.00160818	0.00191569	0.4012	0.0424034	0.0226999	0.0617625	-0.00296249	0.0393848	0.940041
	rs10042827	T	C	0.681	9.41e-10	0.0167171	0.00273354	1232091	0.00012142	0.00435862	0.00259755	0.0933531	-0.00120353	0.000247479	1.16e-06	-0.00496543	0.00157949	0.00166842	-0.0828776	0.0187163	9.51e-06	-0.0738131	0.0324412	0.0228914
	rs359431	C	T	0.56	3.16e-08	-0.0141982	0.00256669	1232091	9.93433e-05	0.00132722	0.00242537	0.584226	0.000104128	0.000231226	0.652473	0.000339776	0.00147591	0.817925	-0.0101451	0.017488	0.561837	-0.014243	0.0303519	0.638884
	rs1059490	T	C	0.367	2.16e-12	-0.0185935	0.00264813	1227673	0.000160629	-0.00829993	0.00248235	0.000827142	-0.001311	0.000236662	3.03e-08	0.00334457	0.00151036	0.0268011	-0.0411589	0.0178965	0.0214585	0.0791726	0.0309602	0.0105527
	rs6932350	T	A	0.454655	5.13e-09	0.0149684	0.00256329	1227673	0.000111105	0.00497657	0.00241995	0.0397374	0.000521499	0.000230536	0.0236911	-0.000323106	0.00147155	0.826208	-0.0280663	0.0174361	0.107471	-0.0370512	0.0302532	0.220691
	rs1150668	T	G	0.419	8.54e-13	-0.0185103	0.00258689	1227673	0.00016682	-0.0126578	0.0024279	1.85e-07	-0.00115017	0.0002314	6.68e-07	-0.00074625	0.00147716	0.613423	0.068695	0.0175014	8.67e-05	0.0272127	0.03034	0.369762	Pubertal anthropometrics
	rs1632941	T	C	0.46	6.67e-10	-0.0158074	0.00256093	1227673	0.000124137	-0.0104803	0.00241579	1.44e-05	-0.000833419	0.000230246	0.000295001	-0.00203291	0.00146953	0.16655	-0.00421184	0.0174131	0.808875	0.0889166	0.0301597	0.00319746
	rs3218116	C	T	0.256	1.05e-11	-0.019843	0.00291936	1232091	0.000149989	0.0045152	0.0027454	0.100045	-0.000138945	0.000261637	0.595378	0.00590084	0.00166962	0.000409006	0.0356046	0.0197863	0.0719478	-0.0566186	0.0343095	0.0989003
	rs160631	T	G	0.731	1.87e-09	-0.0172628	0.00287315	1232091	0.000117199	-0.00150722	0.00274283	0.582654	0.000653882	0.000261542	0.0124162	0.00373665	0.00166891	0.025158	0.0136475	0.0197757	0.490121	0.00014845	0.0343569	0.996553
	rs7743165	T	G	0.495	4.15e-14	0.0192559	0.00254827	1232091	0.000185376	-0.00685332	0.00241085	0.00447354	0.000286599	0.000229672	0.212082	-4.14e-05	0.00146615	0.977476	0.0193175	0.0173719	0.266139	-0.0274983	0.0300765	0.360574
	rs79180767	C	T	0.253	7e-12	0.0200919	0.00293071	1232091	0.000152586	-0.00517076	0.04087	0.899323	0.00042004	0.00389077	0.914029	0.0212308	0.0247959	0.391874	0.456029	0.293736	0.120541	-0.66592	0.498149	0.181295
	rs10945141	G	A	0.263	3.59e-10	0.0181417	0.00289389	1232091	0.000127588	8.15e-05	0.0027523	0.976371	0.000372657	0.000262342	0.155462	0.00251521	0.00167477	0.133144	-0.00233248	0.0198462	0.906442	0.0223852	0.0342797	0.513747
	rs17554906	G	C	0.444	3.14e-08	0.0141849	0.00256428	1232091	9.93433e-05	0.000971332	0.00242011	0.688156	-2.43e-05	0.000230701	0.916226	-0.00120651	0.00147231	0.41252	-0.0174415	0.017443	0.317353	-0.0737954	0.030306	0.0148938
	rs619087	A	G	0.422	3.1e-08	0.0142703	0.00257973	1232091	9.93433e-05	-0.000421837	0.00243743	0.862599	0.000225156	0.000232239	0.332296	-0.00025934	0.00148255	0.861136	-0.000167401	0.0175646	0.992396	-0.095919	0.0304019	0.00160546
	rs6568832	G	A	0.753851	1.74e-10	0.018869	0.00295768	1232091	0.000132133	-0.00233851	0.00280062	0.40372	-0.000230242	0.000266964	0.388443	-0.00487379	0.00170343	0.00422115	0.028613	0.0201865	0.156357	-0.0121095	0.0350674	0.729855
	rs12195240	G	A	0.285	1.08e-18	0.0249108	0.0028224	1232091	0.000252903	0.00208721	0.00268439	0.436842	0.000980735	0.000255914	0.000126984	0.00252121	0.00163294	0.122597	-0.000431919	0.0193524	0.982194	0.0391059	0.0334877	0.242904
	rs6936160	C	T	0.698	4.2e-13	0.0201068	0.002775	1232091	0.000170442	-0.0029626	0.00261789	0.257771	0.000182545	0.000249428	0.464257	0.00214056	0.00159245	0.178888	-0.0130281	0.018871	0.489958	-0.03604	0.0325825	0.26868
	rs12530388	A	C	0.511	5.83e-13	-0.0183617	0.00254876	1232091	0.000168494	0.0015242	0.00241318	0.527639	0.000285578	0.000229995	0.214358	-0.00274346	0.00146795	0.0616371	-0.0232686	0.0173957	0.181025	0.00503473	0.0300391	0.866894
	rs3800227	A	G	0.742	3.64e-09	0.017178	0.00291194	1232091	0.000112979	-1.22e-05	0.00276948	0.996476	0.000803811	0.000263859	0.00231645	-0.00502593	0.00168402	0.00284076	0.020625	0.0199546	0.301325	-0.0563879	0.0346099	0.103266
	rs118202	G	T	0.812	1.9e-29	-0.0367484	0.00326089	1232091	0.000412307	0.000558359	0.00311751	0.857856	0.00141482	0.000297123	1.92e-06	0.0060805	0.00189663	0.00134627	0.0508406	0.0224778	0.0237095	0.0864817	0.0387686	0.025703
	rs73008357	A	C	0.121	2.44e-08	-0.0223095	0.00400046	1174994	0.000105873	-0.0019327	0.00372695	0.604058	0.00141039	0.00035536	7.22e-05	0.00320976	0.00226732	0.156876	-0.0587966	0.0268717	0.0286664	0.098805	0.0465189	0.0336755
	rs9331343	T	C	0.568	3.9e-08	-0.0141345	0.00257204	1232091	9.80447e-05	-0.000995424	0.00244517	0.683936	0.000420663	0.000233054	0.0710753	0.00204662	0.00148765	0.168903	4.24e-05	0.0176273	0.99808	-0.0160922	0.0306146	0.599141
	rs10698713	G	A	0.0544	2.38e-09	-0.033517	0.00561747	1232091	0.000115576	0.00162464	0.00516109	0.752924	-0.00264433	0.000492111	7.73e-08	-0.0124332	0.0031407	7.54e-05	-0.205326	0.0372232	3.47e-08	0.00575709	0.0645914	0.928978
	rs1737329	C	G	0.742	5.08e-09	0.0170292	0.00291194	1232091	0.000111031	-0.00472865	0.00272863	0.0831015	-0.000198986	0.000259998	0.444071	0.000266637	0.00165978	0.872373	-6.63e-05	0.0196685	0.997311	-0.000284678	0.0342453	0.993367
	rs10272990	T	C	0.327622	1.27e-14	-0.0209215	0.00271457	1232091	0.000192843	0.00170237	0.00255229	0.504776	0.000586849	0.000243201	0.0158214	0.0024014	0.0015524	0.12189	-0.0437347	0.0183958	0.0174344	-0.0542628	0.0319542	0.0894857
	rs6948707	T	G	0.419	4.24e-21	0.0243472	0.00258225	1232091	0.000288615	-0.0023327	0.00244112	0.339282	-0.00128311	0.00023256	3.44e-08	-0.00428391	0.00148438	0.00390217	-0.0513563	0.0175904	0.00350551	-0.00715114	0.0304489	0.814321
	rs10259715	T	A	0.209918	6.42e-09	-0.0186739	0.00321678	1165375	0.000115671	0.0202804	0.0563105	0.718733	-0.00474985	0.00536995	0.376413	0.00106131	0.0344532	0.975426	0.527957	0.408122	0.195796	-0.888125	0.707782	0.209555
	rs13237637	G	C	0.485	1.54e-20	-0.0236823	0.00254929	1232091	0.000280174	0.00166224	0.00241538	0.491334	-7.25e-05	0.000230199	0.752856	0.00200973	0.00146917	0.171334	-0.00110916	0.0174104	0.949204	0.024686	0.0301583	0.413047
	rs79631993	A	C	0.216281	3.67e-08	-0.0170343	0.0030946	1232091	9.83694e-05	0.00149872	0.0352437	0.966081	0.00214468	0.00334113	0.520938	0.0136093	0.0213439	0.523721	0.439911	0.25267	0.0816758	-0.0239595	0.419059	0.954406
	rs7809303	G	A	0.325	3.48e-15	-0.0214188	0.00272019	1232091	0.000201284	-0.00178742	0.00257435	0.487483	-0.00103834	0.000245284	2.3e-05	-0.00772408	0.00156577	8.1e-07	-0.0369313	0.018552	0.0465155	0.0523478	0.032059	0.102504
	rs7802996	C	T	0.166	1.06e-09	-0.0208847	0.00342418	1232091	0.00012077	-0.00300149	0.00323199	0.353054	-0.000179907	0.000308206	0.559406	0.00202527	0.00196675	0.303125	-0.000218435	0.0233062	0.992522	0.0896697	0.040335	0.0262106
	rs1030015	G	T	0.519564	2.15e-08	0.0142896	0.0025501	1232091	0.000101941	-0.00203776	0.00241045	0.397896	-0.000698642	0.000229764	0.00236054	-0.00380568	0.00146656	0.00946043	-0.028978	0.0173754	0.0953646	0.00965432	0.0302178	0.749355
	rs4727189	T	C	0.344	3e-08	0.0148604	0.00268202	1232091	9.9668e-05	0.00243584	0.00255211	0.339861	-0.000165075	0.00024327	0.497413	-0.00212315	0.00155261	0.171478	-0.0347834	0.0183987	0.0586867	-0.0018413	0.0319073	0.953982
	rs76841737	C	G	0.103	3.26e-08	-0.0231488	0.00419159	1232091	9.90187e-05	0.00173976	0.00389688	0.655273	-0.00126059	0.000371127	0.000682234	-0.000724556	0.00236954	0.759773	-0.034571	0.0280664	0.21804	-0.00728694	0.0485358	0.880658
	rs11768481	C	A	0.34	5.23e-12	-0.0185561	0.00268957	1232091	0.000154534	-0.00165841	0.0025654	0.517987	-5.28e-05	0.000244485	0.829044	0.0011013	0.00156065	0.480393	-0.0099366	0.0184924	0.591036	0.000819563	0.032034	0.979589
	rs1799068	G	T	0.379	2.59e-10	0.0166096	0.0026262	1232091	0.000129861	-0.000498637	0.00246835	0.839907	0.00048592	0.000235236	0.0388601	0.00248457	0.00150177	0.0980421	0.0429479	0.0177913	0.0157795	-0.025622	0.0307965	0.405423
	rs13437771	A	G	0.155	1.39e-14	-0.0271098	0.00352046	1232091	0.000192518	-0.00483625	0.00333214	0.14667	0.00260909	0.000317546	2.1e-16	0.00835834	0.00202697	3.73e-05	0.0979278	0.0240206	4.57e-05	0.0988785	0.0415286	0.0172695
	rs11766326	T	C	0.506	1.79e-11	-0.017544	0.00260951	1174994	0.000153873	0.000782179	0.00241325	0.745849	7.39e-05	0.000229964	0.748067	0.00152485	0.00146789	0.298895	-0.0179362	0.0173965	0.302529	0.0179335	0.0301351	0.551777
	rs6968380	G	A	0.681	1.05e-17	-0.0234192	0.00273354	1232091	0.000238294	0.00160782	0.002623	0.539896	0.000121623	0.000250074	0.62672	-0.000564328	0.00159573	0.723603	0.0291123	0.018908	0.123639	0.0354808	0.0328279	0.279784
	rs112913817	A	G	0.011318	9.28e-11	0.0780558	0.0120443	1232091	0.000136354	0.0051855	0.0125138	0.678595	-0.00142841	0.00119145	0.230573	0.00161807	0.00761297	0.831685	-0.00734052	0.0902758	0.935194	0.10831	0.161145	0.501506
	rs10233018	A	G	0.516	4.77e-22	0.0246124	0.00254945	1232091	0.000302575	-0.00549294	0.00241114	0.0227181	-0.000842235	0.000229837	0.000247879	0.00023684	0.00146683	0.871729	-0.0193252	0.017383	0.266256	0.0301966	0.0301881	0.317179	Depression
	rs10953957	G	A	0.386	3.66e-08	0.0144058	0.00261707	1232091	9.83694e-05	-0.00237869	0.00249978	0.341321	0.000299731	0.000238306	0.208482	-0.00424527	0.00152017	0.00522847	0.0118242	0.0180165	0.511632	-0.0311903	0.0311936	0.317365
	rs77283305	G	A	0.305819	3.91e-08	-0.015196	0.00276519	1232091	9.80447e-05	0.000665523	0.00259041	0.797242	0.000327667	0.000246958	0.184573	0.00375279	0.00157602	0.0172574	-0.0631365	0.0186737	0.000722191	-0.0107554	0.0324054	0.739966
	rs10279261	G	A	0.618	6.05e-13	-0.0188726	0.00262221	1232091	0.000168169	0.000877192	0.00248904	0.724522	0.000408557	0.000237259	0.0850729	-0.00100208	0.00151422	0.508111	-0.00672979	0.0179416	0.707591	-0.0519402	0.0311686	0.0956328
	rs1561112	T	C	0.412815	3.84e-09	-0.0152438	0.00258779	1232091	0.000112654	0.00561853	0.00245086	0.0218789	-0.000226689	0.000233659	0.331962	-0.00124038	0.00149105	0.405476	0.0177145	0.01767	0.316094	-0.0280589	0.0304608	0.356978
	rs2952251	A	G	0.74437	4.24e-08	0.0164125	0.0029965	1170576	0.000102514	-0.00274797	0.00275399	0.31837	0.000273841	0.000262476	0.296809	-0.00345294	0.00167524	0.039288	-0.00830676	0.0198542	0.675663	0.000587144	0.0344593	0.986406
	rs4326350	C	G	0.493	5.16e-12	-0.0176137	0.00255297	1227673	0.00015509	0.00244491	0.00240821	0.309994	0.00098892	0.000229447	1.63e-05	0.00154288	0.00146484	0.292217	-0.0225181	0.0173563	0.194494	-0.048009	0.0301413	0.11121
	rs11780471	G	A	0.063121	1.57e-13	-0.0386779	0.0052392	1232091	0.000176935	-0.00416443	0.00496921	0.402005	0.000627305	0.000473402	0.185139	-1.48e-05	0.0030214	0.99609	0.066057	0.0357979	0.0649986	-0.040608	0.0619902	0.512425	Lung cancer
	rs11783093	C	T	0.158	2.07e-41	-0.0471243	0.00349308	1232091	0.000590865	0.00130906	0.00328966	0.690682	0.00016496	0.000313319	0.598547	-0.000205543	0.00199993	0.918141	0.0110135	0.0236962	0.642091	-0.0107234	0.0409381	0.793366
	rs1565735	T	A	0.204463	1.33e-09	-0.0191637	0.00315905	1232091	0.000119472	0.000165325	0.00302425	0.956404	0.000184047	0.000288178	0.523046	-0.000480555	0.00183937	0.793892	0.0244718	0.0217917	0.261442	-0.00788219	0.037724	0.834493
	rs7836565	C	T	0.718	4.36e-08	-0.0155084	0.00283144	1232091	9.73954e-05	0.00623155	0.00266609	0.0194224	-0.000505175	0.000254057	0.0467647	-0.00320478	0.00162151	0.0481088	-0.0275739	0.0192157	0.151296	0.0159894	0.0333182	0.6313
	rs13261666	G	T	0.517	4.36e-15	-0.0199946	0.00254962	1232091	0.000199661	-0.00389789	0.00240848	0.105577	0.000726508	0.00022964	0.00155797	0.0031351	0.00146551	0.0324155	-0.027861	0.0173632	0.108583	0.0268999	0.0301226	0.371854
	rs3850736	C	G	0.474	6.43e-14	0.0191284	0.00255159	1232091	0.000182454	-3.3e-05	0.00241536	0.989102	3.67e-06	0.00023013	0.98728	0.00186647	0.00146886	0.20384	0.00954802	0.0174062	0.583321	-0.0134091	0.0302439	0.657503
	rs2063976	C	T	0.664955	7.45e-14	-0.0201814	0.00269927	1232091	0.00018148	0.00282956	0.00256128	0.269271	-0.000216139	0.000244174	0.376058	-0.00200677	0.00155839	0.197843	-0.00787629	0.0184664	0.66973	-0.00304005	0.032035	0.924396
	rs6993429	C	A	0.453	9.87e-14	-0.0190505	0.00255947	1232091	0.000179857	-0.00100817	0.00242141	0.677151	-1.23e-05	0.000230786	0.957442	0.000951354	0.00147341	0.518486	-0.0273729	0.0174589	0.116917	0.0411074	0.0302859	0.174687
	rs6986430	T	C	0.222377	1.99e-15	-0.0243377	0.00306383	1232091	0.000204855	-0.000331004	0.00287186	0.908241	0.000645194	0.000273777	0.0184417	-0.00174483	0.00174739	0.318021	-0.00799317	0.0207054	0.699465	0.103237	0.0358894	0.00402175
	rs9987376	T	G	0.574251	2.01e-15	-0.0204682	0.00257671	1232091	0.000204855	0.001448	0.00243902	0.552727	0.000353728	0.000232459	0.12809	0.000310583	0.00148394	0.834217	-0.0277632	0.0175829	0.11434	0.0339828	0.0305768	0.266403
	rs290601	C	T	0.274	1.14e-08	0.0163102	0.0028566	1232091	0.000105836	-0.00302321	0.00271675	0.265794	-0.000785133	0.000258896	0.00242459	-0.00195058	0.00165232	0.2378	-0.0539984	0.0195751	0.00580667	-0.0250396	0.0339959	0.4614
	rs3847244	C	T	0.47	2.6e-13	0.0186717	0.00255274	1232091	0.000173688	-0.00221934	0.00244458	0.363952	0.000121467	0.000233067	0.602252	0.000633432	0.00148736	0.670198	0.0197678	0.0176243	0.262024	0.04264	0.0305122	0.162275
	rs11791671	C	T	0.067315	4.24e-08	0.0278504	0.00508476	1232091	9.73954e-05	-0.0100806	0.00478823	0.0352678	-0.000813277	0.00045624	0.0746581	0.00148322	0.00291187	0.610494	-0.0331667	0.0345076	0.336481	0.0544396	0.0601209	0.365203
	rs7024924	T	C	0.174	1.9e-08	0.0188918	0.00336069	1232091	0.00010259	-0.00371168	0.00316737	0.241258	-6.45e-05	0.000301994	0.83094	-0.00443156	0.00192642	0.0214253	0.0126403	0.0228319	0.579836	-0.0665174	0.0397649	0.0943777
	rs6474609	T	A	0.586731	1.71e-09	-0.0155887	0.00258736	1232091	0.000117848	0.00391345	0.00246347	0.112153	0.000329363	0.00023481	0.160713	0.00176191	0.00149887	0.2398	0.0172353	0.0177582	0.331771	0.0627183	0.0307633	0.0414798
	rs1931431	G	C	0.478	8.56e-13	0.0182329	0.00255061	1232091	0.000165897	0.000543823	0.00241452	0.8218	-0.00098682	0.000230072	1.79e-05	-0.00219332	0.0014688	0.135366	-0.00773478	0.0174034	0.656724	-0.0308478	0.0301375	0.306043
	rs7867822	A	G	0.673	2.76e-08	-0.015097	0.00271589	1232091	0.000100317	0.000257862	0.0025706	0.920097	-6.48e-05	0.000245027	0.791328	-0.0028033	0.00156386	0.0730461	-0.0508468	0.0185316	0.00607387	0.00808408	0.0320811	0.801051
	rs10966092	T	C	0.267	1.12e-12	-0.0204862	0.00287996	1232091	0.000164274	-0.00182757	0.00276275	0.508289	0.00118314	0.000263259	6.99e-06	0.00255471	0.00168036	0.12843	0.0512751	0.019913	0.0100257	0.0309129	0.0344614	0.369707
	rs10969352	T	A	0.5	1.82e-08	0.0143467	0.00254814	1232091	0.000102914	0.00106727	0.00241032	0.657918	-0.000697041	0.000229651	0.00240377	-0.00127263	0.00146609	0.385371	0.0222835	0.0173741	0.199644	0.0719136	0.0302144	0.0173099
	rs4877285	G	A	0.668249	2.1e-11	-0.0181318	0.00270594	1232091	0.000145768	-4.58e-05	0.00260608	0.985992	0.000896142	0.000248356	0.000308261	0.00224118	0.00158529	0.15744	0.0306449	0.0187858	0.102832	-0.0147677	0.0324579	0.649126
	rs1930371	C	T	0.241	7.09e-09	-0.017242	0.00297896	1232091	0.000108758	-0.00151687	0.00282262	0.590992	-0.000134616	0.00026892	0.616667	0.00135189	0.00171654	0.430951	-0.0584599	0.0203407	0.00405282	0.0702452	0.0352065	0.0460212
	rs2378662	G	A	0.541	2.67e-09	0.0152121	0.00255675	1232091	0.000114927	-0.00359181	0.00242585	0.138704	-0.000535843	0.000231136	0.0204334	-0.00195955	0.00147535	0.184115	-0.00827862	0.0174839	0.635858	0.0158578	0.030276	0.600438	Menarche (age at onset)
	rs1927901	T	C	0.553	3.1e-08	-0.0141755	0.00256258	1232091	9.93433e-05	0.00562034	0.00242101	0.0202614	0.000561073	0.00023077	0.0150449	0.0028359	0.00147253	0.054121	-0.00763186	0.0174507	0.661867	-0.00427632	0.0302514	0.887586
	rs4837631	C	T	0.446	2.03e-09	-0.0153574	0.00256313	1232091	0.00011655	0.000747089	0.00241545	0.757097	-0.000488948	0.000230221	0.0336858	-0.00116327	0.00146938	0.428553	0.00908475	0.0174111	0.601824	0.00279869	0.0302021	0.92617
	rs1759433	G	A	0.48	1.69e-09	0.0153647	0.00255018	1232091	0.000117848	3.86e-05	0.00240859	0.987208	-0.000724809	0.000229482	0.00158618	0.000596412	0.00146469	0.683867	-0.0489355	0.0173561	0.00481019	0.0814694	0.0300859	0.00677276
	rs34553878	A	G	0.111	1.17e-09	0.0246707	0.00405584	1232091	0.000120121	0.00216215	0.00386755	0.576129	0.000163655	0.000368554	0.657009	0.000306504	0.00235151	0.896295	-0.00314837	0.0278774	0.910081	-0.0138178	0.0482213	0.774458
	rs7026534	T	G	0.703821	2.68e-09	-0.016603	0.00279052	1232091	0.000114927	-0.00394928	0.00263423	0.133818	0.00112594	0.000251088	7.32e-06	0.00768077	0.00160264	1.65e-06	-0.025048	0.0189905	0.187177	-0.00773926	0.0330103	0.814636
	rs10858334	C	G	0.14	1.18e-09	0.022871	0.00375997	1174994	0.000125958	-0.000333447	0.0034635	0.923302	-0.000863073	0.000330378	0.00899174	-0.000777847	0.00210797	0.712126	0.0235802	0.0249737	0.345068	0.0605185	0.0432944	0.162166
	rs10905461	T	C	0.748	2.36e-08	-0.0163915	0.00293456	1232091	0.000101291	0.00437921	0.00276572	0.113335	-0.00024602	0.000263634	0.350725	0.00108235	0.00168287	0.520123	-0.068963	0.0199385	0.000542691	0.00136321	0.0346306	0.9686
	rs7920501	T	A	0.465	1.25e-09	-0.0155168	0.00255441	1232091	0.000119796	0.00108745	0.00242055	0.653245	8.02e-05	0.00023064	0.728109	0.00213944	0.00147216	0.146153	-0.0179575	0.0174409	0.303189	-0.0206811	0.0302434	0.49409
	rs1291821	A	G	0.534	1.39e-08	0.014493	0.00255405	1232091	0.000104538	-0.00164144	0.00242476	0.498439	-0.000673464	0.000231041	0.00355816	-0.00193681	0.00147457	0.189023	-0.0400286	0.0174743	0.0219807	-0.0542961	0.0303309	0.0734382
	rs11258417	C	T	0.391	2.71e-08	-0.0145136	0.00261094	1232091	0.000100317	-0.00331437	0.00245282	0.176615	0.00108098	0.000233726	3.75e-06	0.00227935	0.00149178	0.12653	0.00220061	0.0176788	0.900937	0.0472181	0.0306961	0.123993
	rs7072776	A	G	0.712	5.66e-15	-0.0219747	0.00281357	1232091	0.000198037	-0.00551552	0.0027013	0.041172	0.00169662	0.000257437	4.39e-11	0.00922526	0.00164345	1.99e-08	0.0898846	0.0194718	3.91e-06	0.116886	0.0336561	0.000515051	Breast cancer
	rs2796793	G	A	0.452	1.55e-08	0.0144814	0.00255996	1232091	0.000103888	0.00410067	0.00241746	0.089835	-4.07e-05	0.000230389	0.859854	-0.00260735	0.00147056	0.0762245	-0.0161063	0.0174238	0.355286	-0.0363194	0.0301756	0.228747
	rs1733760	T	C	0.51	6.7e-09	0.0147734	0.00254865	1232091	0.000109083	0.000198563	0.00241479	0.934466	-5.52e-05	0.000230125	0.810308	-0.00287021	0.00146891	0.0507048	0.00422496	0.0174094	0.808252	-0.00276505	0.0301968	0.927042
	rs7921378	G	C	0.482	6.1e-20	-0.0233135	0.0025498	1232091	0.000271409	0.000181518	0.00241702	0.940135	-0.000160366	0.000230383	0.486377	-0.0019053	0.00147053	0.195096	0.00276392	0.0174243	0.873965	0.0117203	0.0301624	0.697594
	rs7901883	G	A	0.230322	1.98e-10	-0.0192575	0.00302602	1232091	0.000131484	-0.0086847	0.00287254	0.00250006	-0.000290715	0.000273684	0.288132	-0.000623484	0.001747	0.721175	-0.0354179	0.0207008	0.0870931	-0.122433	0.0359801	0.000667327
	rs11594623	T	C	0.234241	7.45e-20	0.0274396	0.00300826	1232091	0.00027011	-0.00585445	0.00278091	0.0352721	-0.0010812	0.000265115	4.54e-05	-0.00473409	0.00169202	0.00514398	0.0507971	0.0200461	0.0112769	0.0149964	0.03485	0.66697
	rs11191269	C	G	0.193294	4.61e-08	0.0176426	0.00322646	1232091	9.70708e-05	-0.00198922	0.00298345	0.504931	0.000227793	0.000284363	0.423095	0.00398991	0.00181465	0.0278983	0.0914324	0.0215059	2.12e-05	0.0140451	0.0374071	0.707314
	rs28408682	A	G	0.600019	1.41e-10	0.0166729	0.00260071	1232091	0.000133432	-0.00166309	0.00245658	0.49841	0.00188825	0.000234196	7.49e-16	0.00551385	0.00149471	0.000225253	0.0768952	0.0177145	1.42e-05	0.0332967	0.0307403	0.278739
	rs12244388	G	A	0.35	4.31e-22	0.0258153	0.00267118	1232091	0.000303224	0.00440291	0.00254951	0.0841754	0.000459812	0.000242928	0.0583865	-0.000786768	0.00155077	0.611916	0.072146	0.0183779	8.65e-05	-0.0337915	0.0318709	0.289029
	rs111842178	A	G	0.231008	2.24e-12	0.0224527	0.00319775	1101012	0.000179108	0.283937	0.567758	0.617004	0.0318246	0.0544266	0.558733	-0.0208702	0.350102	0.952465	5.1757	4.14754	0.212069	17.0871	19.1525	0.37231
	rs34970111	C	T	0.458	1.28e-08	-0.0145557	0.00255718	1232091	0.000105187	0.0128522	0.00242312	1.13e-07	0.000400291	0.000230954	0.08306	0.00105661	0.00147414	0.473519	-0.00972598	0.0174667	0.577643	0.00397966	0.0302634	0.895379
	rs9787523	T	C	0.418	1.42e-09	-0.0156273	0.00258312	1232091	0.000118822	0.0034662	0.00247362	0.161136	0.00107352	0.000235728	5.26e-06	0.00460452	0.00150494	0.00221649	0.0232181	0.0178303	0.192859	0.0159613	0.0309353	0.605886
	rs11192347	G	A	0.104	6.15e-10	-0.02645	0.00427392	1174994	0.000130384	0.00300559	0.00385495	0.435586	-0.000467393	0.000367487	0.203423	-0.00580328	0.00234563	0.0133582	-0.0111054	0.0277955	0.689496	0.134717	0.0482746	0.0052618
	rs10885480	T	C	0.284	3.83e-11	-0.0186775	0.00282539	1232091	0.000141873	0.00307564	0.00267001	0.249355	0.000639608	0.000254364	0.0119192	0.000630373	0.00162384	0.697869	-0.0230298	0.0192416	0.231357	0.027311	0.0332834	0.4119
	rs4752018	C	A	0.231	4.42e-10	0.0188538	0.00302291	1232091	0.000126289	-0.00442157	0.00286979	0.123383	-0.000783968	0.000273411	0.0041394	-0.00423029	0.00174528	0.0153578	-0.0371938	0.0206832	0.0721366	-0.0465609	0.0358567	0.19411
	rs9423279	C	G	0.645	3.06e-12	-0.0185808	0.00266256	1232091	0.000158105	7.19e-05	0.00258638	0.977836	-6.89e-05	0.000246466	0.77987	-0.00205728	0.00157297	0.190909	-0.00922774	0.0186418	0.620599	0.0587896	0.032223	0.0680871
	rs6265	C	T	0.188	2.81e-19	-0.0292755	0.00326089	1232091	0.000261669	-0.000913466	0.00307064	0.766097	0.00197003	0.000292537	1.65e-11	0.00658341	0.00186745	0.000422996	-0.0137752	0.0221309	0.533652	0.00238741	0.0384487	0.950489	Body mass index, hip circumference, smoking behavior, weight
	rs4275621	A	G	0.382	3.76e-16	-0.0213674	0.00262221	1232091	0.000215568	0.00143953	0.00249293	0.56364	-0.000156862	0.000237573	0.509083	-0.00555357	0.00151604	0.000249105	-0.0425086	0.0179652	0.0179743	-0.0412621	0.0311706	0.185591
	rs62618693	C	T	0.0428	2.09e-08	-0.0352724	0.00629463	1232091	0.000101941	0.00911072	0.00578036	0.114992	-0.000114128	0.000550931	0.83589	0.0106111	0.00351563	0.00254242	-0.0637738	0.0416733	0.125937	0.0367838	0.0719146	0.609007
	rs2939756	G	A	0.48	7.45e-10	-0.0156997	0.00255018	1232091	0.000123043	-0.00148349	0.0024203	0.539918	0.000154617	0.000230699	0.502726	0.00442487	0.00147241	0.00265434	-0.0117746	0.0174465	0.499742	0.0343987	0.0301839	0.254442
	rs1381775	T	C	0.712	2.79e-08	-0.0156147	0.00281357	1232091	9.99926e-05	-0.00124762	0.00266058	0.639122	0.000396361	0.000253677	0.118179	0.00203299	0.00161891	0.209197	-0.0255302	0.019182	0.183207	0.0636333	0.033222	0.0554457
	rs2959084	G	A	0.704674	9.82e-10	0.0170799	0.00279286	1232091	0.00012142	0.0026715	0.00264456	0.312407	0.00109134	0.000252129	1.5e-05	0.000820049	0.00160902	0.610293	0.0618326	0.0190697	0.00118516	-0.000735993	0.0331023	0.982261
	rs3740977	T	C	0.167	1.17e-08	0.019474	0.00341596	1232091	0.000105512	-0.00512539	0.0032193	0.111368	-0.000500856	0.000306676	0.102433	-0.00411036	0.00195781	0.0357765	0.0392856	0.0231973	0.090354	-0.0117837	0.0402083	0.769472
	rs61886926	C	T	0.384	7.3e-12	-0.0179401	0.00261962	1232091	0.000152261	0.00317063	0.00246385	0.198145	0.000178097	0.000234765	0.44808	0.00151865	0.00149837	0.310805	-0.0281799	0.0177546	0.11247	0.0470102	0.0307221	0.125977
	rs61884449	C	T	0.149183	2.32e-08	0.0199753	0.00357615	1232091	0.000101291	-0.00239361	0.00337593	0.47831	0.00080515	0.0003218	0.0123492	0.00341847	0.00205394	0.0960439	0.0214889	0.0243369	0.377249	-0.00149829	0.042313	0.971753
	rs644740	C	T	0.457	3.67e-08	-0.0140785	0.00255762	1232091	9.83694e-05	0.00300642	0.00241568	0.213299	3.81e-05	0.000230188	0.868591	0.00591115	0.00146918	5.74e-05	-0.0067011	0.0174111	0.700331	-0.00503404	0.0301714	0.86749
	rs7943721	G	A	0.829	3.58e-10	-0.0212136	0.00338391	1232091	0.000127588	0.00193577	0.00322819	0.548743	-4.09e-05	0.000307736	0.894167	0.00298923	0.00196361	0.127932	0.0138238	0.0232731	0.552525	-0.0191548	0.0404131	0.635519
	rs7929518	A	G	0.773	2.55e-10	0.0192363	0.00304152	1232091	0.000129861	0.000594478	0.00291761	0.838545	-0.000561255	0.000278133	0.0435988	-0.000236452	0.00177557	0.89406	-0.0185012	0.0210381	0.379178	0.0253928	0.0363297	0.484583
	rs586699	G	A	0.543	7.29e-09	-0.0148033	0.00255762	1232091	0.000108758	-0.00172511	0.00241844	0.47565	-0.000610285	0.000230535	0.00811515	0.000644348	0.00147124	0.661414	-0.00634409	0.0174355	0.715963	0.0220476	0.0301362	0.464416
	rs76460663	C	G	0.041056	4.15e-11	-0.04235	0.00642109	1232091	0.000141223	-0.00266937	0.00617098	0.665329	-0.000777822	0.00058841	0.186201	0.00790055	0.00375393	0.0353264	0.0102947	0.044474	0.816944	-0.0725185	0.0763301	0.342083
	rs2155646	T	C	0.4	9.44e-48	0.0377772	0.00260069	1232091	0.000685014	-0.00235472	0.00247627	0.34165	0.000959518	0.000235983	4.78e-05	-0.00288863	0.00150661	0.0552006	0.0279007	0.0178507	0.118052	0.046628	0.0309731	0.132216
	rs78239456	A	T	0.376527	9.37e-12	-0.0184952	0.00271227	1158109	0.000160607	-0.198196	0.393343	0.614349	0.00873665	0.037672	0.816605	-0.116886	0.24202	0.629123	-0.656007	2.86686	0.819006	-3.38981	4.41332	0.442439
	rs1713676	A	G	0.522512	5.38e-11	-0.0167262	0.00255073	1232091	0.0001396	0.00619581	0.00241475	0.0102938	-0.000106114	0.000230162	0.644771	-8.17e-05	0.00146878	0.955635	0.0195238	0.0174061	0.262008	0.0534733	0.0301673	0.0763059
	rs238896	G	A	0.49	3.65e-11	-0.0168674	0.00254865	1232091	0.000142197	-0.00426277	0.00240946	0.076865	0.000152729	0.000229645	0.506009	-0.00107043	0.0014657	0.465194	-0.021482	0.0173699	0.216186	0.00223203	0.0301476	0.940981
	rs540860	A	G	0.543	5.75e-12	0.0176086	0.00255762	1232091	0.000153885	-0.00100327	0.00241825	0.678236	-0.000365934	0.000230526	0.112425	-0.00209652	0.00147091	0.154063	0.034428	0.017431	0.0482569	0.00474155	0.0302896	0.875607
	rs1944689	G	T	0.785911	1.27e-08	0.01768	0.00310606	1232091	0.000105187	0.00174611	0.00291903	0.549719	0.000204556	0.000278284	0.462303	0.000821887	0.00177583	0.643495	0.0742879	0.0210423	0.000414991	0.0234794	0.036366	0.518514
	rs1834306	A	G	0.579399	1.96e-08	-0.0144852	0.00258089	1232091	0.000102265	-0.000754066	0.00245912	0.759117	0.000207688	0.000234405	0.375606	0.0023564	0.00149599	0.115225	0.00462975	0.0177277	0.79397	-0.0236078	0.0307549	0.44272
	rs1106363	C	T	0.344579	9.2e-11	0.0173746	0.00268095	1232091	0.000136354	-0.00677326	0.00256385	0.00824626	-0.000329651	0.000244275	0.177174	-0.00323152	0.00155918	0.0382121	0.000247372	0.0184748	0.989317	-0.0332977	0.0320089	0.298221
	rs2010921	G	A	0.311	2.47e-10	0.0174291	0.00275235	1232091	0.000130185	-0.00233479	0.00260193	0.369544	-0.000214487	0.000247938	0.386993	-0.000515138	0.00158272	0.74482	-0.0226302	0.0187539	0.227552	-0.00370996	0.0324546	0.908991
	rs11057005	A	G	0.441	9.12e-10	-0.0157139	0.00256607	1232091	0.000121744	0.00436784	0.00244386	0.0738948	0.00106321	0.000232898	4.99e-06	0.00432399	0.00148652	0.00362833	0.0143046	0.0176135	0.416713	0.0210631	0.0305121	0.489996
	rs13906	C	T	0.109	1.98e-09	-0.0245297	0.00408829	1232091	0.000116874	0.00272688	0.00391228	0.4858	0.00128639	0.000372978	0.000562815	0.004238	0.00238097	0.0750856	0.0845124	0.0282095	0.00273672	0.032265	0.0485668	0.506473
	rs4759229	A	G	0.656	6.53e-09	0.0155696	0.00268202	1232091	0.000109408	-0.00289491	0.00252246	0.251112	-0.000394222	0.000240376	0.101002	-0.00255416	0.00153439	0.0959903	0.00625277	0.0181813	0.730913	0.0477907	0.0315619	0.129982
	rs7969559	A	G	0.713	1.53e-09	-0.0170159	0.00281649	1232091	0.000118498	-0.00192138	0.00268662	0.474507	0.00134811	0.000256081	1.41e-07	0.000947952	0.00163405	0.561832	0.0273723	0.0193634	0.157479	0.0951358	0.0335789	0.00460967
	rs7134009	T	C	0.287	4.3e-08	-0.0157969	0.00288411	1174994	0.000102128	0.00526068	0.00268667	0.0502228	0.000188281	0.000256033	0.46211	-0.000784462	0.00163447	0.631264	0.00647507	0.0193657	0.73811	0.049013	0.0334415	0.142753
	rs77215829	A	C	0.131	2.02e-10	-0.0240447	0.00378293	1227673	0.000131631	0.0122417	0.00356046	0.000585587	0.000535334	0.000339343	0.114667	-0.00120209	0.00216594	0.578896	-0.0260393	0.0256639	0.310284	0.00609899	0.04436	0.890645
	rs1109480	G	A	0.384	1.84e-10	-0.0166917	0.00261962	1232091	0.000131808	0.00203349	0.00248785	0.413719	0.000583634	0.00023715	0.0138541	0.00258953	0.00151368	0.087127	-0.00299037	0.017936	0.867587	-0.0313912	0.0310399	0.311868
	rs11611651	G	A	0.0868	2.05e-09	0.0271143	0.00452534	1232091	0.00011655	-0.00143567	0.00425574	0.735853	0.000679807	0.000405417	0.0935809	-0.00194795	0.00258848	0.451724	0.0937643	0.0306679	0.00223274	-0.0283501	0.0529167	0.592134
	rs17197663	G	A	0.125	2.06e-08	-0.0215874	0.00385243	1232091	0.000101941	0.00322704	0.00358063	0.367455	0.000902197	0.000341472	0.0082401	-0.00124475	0.00217928	0.567883	-0.0468223	0.0258208	0.0697778	0.00569569	0.0446687	0.898537
	rs4264267	C	T	0.527042	6.82e-09	0.0147921	0.00255188	1232091	0.000109083	-0.000583933	0.00241885	0.809238	0.00048364	0.000230532	0.035912	0.000596036	0.0014712	0.685377	0.0431543	0.0174315	0.0132996	0.00171489	0.0302081	0.954729
	rs61959481	G	A	0.21	7.95e-11	-0.0203442	0.00312803	1232091	0.000137328	0.00152155	0.00313645	0.627593	-0.000178242	0.000298866	0.550913	-0.00155146	0.00190755	0.416033	0.0569384	0.0226061	0.0117786	0.0066549	0.0391587	0.865052
	rs3098272	A	C	0.798794	2.08e-08	-0.0178082	0.00317801	1232091	0.000101941	-0.000568796	0.00300536	0.849888	-0.000796143	0.000286476	0.0054514	-0.000278937	0.00182834	0.878743	0.0341933	0.0216641	0.114489	-0.0106957	0.0375558	0.775802
	rs9538162	T	C	0.415874	1.76e-11	0.0173792	0.00258499	1232091	0.000146742	-0.00420146	0.00243968	0.085046	0.000877296	0.000232578	0.000161939	0.000748966	0.00148426	0.613837	0.0230913	0.0175873	0.189199	-0.0172326	0.0304862	0.5719
	rs1413119	C	T	0.396318	4.77e-09	-0.0152551	0.00260476	1232091	0.000111355	0.000348257	0.00246259	0.887539	0.000519707	0.000234635	0.0267637	0.000121818	0.00149795	0.935185	0.0608709	0.01775	0.000605122	0.0651537	0.0306932	0.0337789
	rs56367474	C	T	0.304	4.2e-10	-0.0172975	0.00276982	1232091	0.000126614	0.00207147	0.00260118	0.425825	-0.000486852	0.000247914	0.049555	-0.00208248	0.00158223	0.188119	-0.0472255	0.018749	0.0117753	0.0133349	0.0325194	0.681763
	rs55786907	A	G	0.162492	1.84e-08	0.0194452	0.00345369	1232091	0.000102914	-0.00483722	0.00333052	0.146394	-0.00113643	0.00031755	0.000345314	-0.00659721	0.00202674	0.00113369	-0.0450587	0.0240163	0.060632	-0.0983433	0.0417203	0.0184157
	rs4886207	T	C	0.637	8.78e-10	-0.0162467	0.00264954	1232091	0.000122069	0.00322669	0.00251388	0.1993	0.000318281	0.000239661	0.184163	0.00399486	0.00152927	0.00899459	0.0173841	0.0181205	0.337379	0.104611	0.0314201	0.000870626
	rs9540731	C	T	0.509	3.42e-12	-0.0177303	0.00254856	1232091	0.000157131	0.00201977	0.00241162	0.402302	0.000825026	0.00022973	0.000329098	0.00572188	0.00146663	9.57e-05	0.000421958	0.0173799	0.980631	0.032722	0.0301511	0.277807
	rs9545155	T	C	0.478	3.04e-10	-0.0160709	0.00255061	1232091	0.000128887	-0.00273582	0.00241269	0.256824	0.000133512	0.00022988	0.561384	0.00259376	0.00146755	0.0771622	0.0408936	0.0173898	0.0186942	0.00290158	0.0301213	0.923259
	rs1772572	C	A	0.324132	5.62e-10	-0.0168681	0.00272208	1232091	0.000124666	0.00118024	0.00255823	0.644547	0.000145114	0.000243884	0.551837	0.00162586	0.00155649	0.296223	0.020937	0.0184447	0.256325	-0.0249086	0.03214	0.43834
	rs75674569	G	A	0.0997	2.58e-09	-0.0253377	0.00425258	1232091	0.000115251	0.00175061	0.00404823	0.665423	0.000553665	0.000385856	0.151316	0.000887072	0.00246236	0.718658	-0.00141031	0.0291719	0.961441	-0.0108008	0.0505559	0.830827
	rs7333559	G	A	0.783	5.94e-14	-0.0232125	0.00309088	1232091	0.000183103	0.0034089	0.00297755	0.252265	0.000274438	0.00028399	0.333863	0.00283374	0.00181203	0.117853	-0.0109232	0.0214714	0.610939	-0.0319601	0.0372423	0.390803
	rs1108130	T	A	0.212	1.57e-14	0.0239436	0.00311719	1232091	0.000191544	-0.000201119	0.00300394	0.94662	-0.000875223	0.000286342	0.00223907	-0.00273861	0.00182725	0.133936	-0.0229542	0.0216501	0.289037	-0.0195031	0.0375083	0.603087
	rs12855717	C	T	0.538	1.22e-09	0.0155237	0.00255553	1232091	0.000119796	-0.00138257	0.0024201	0.567808	-0.00134149	0.000230599	5.98e-09	-0.00515667	0.00147203	0.00045993	-0.0301614	0.0174418	0.0837643	-0.0552639	0.0302255	0.0674955
	rs12878369	C	A	0.414762	1.6e-11	0.0174373	0.00258792	1230262	0.000147611	0.00440743	0.00244645	0.071616	6.81e-05	0.000233147	0.770182	0.000500331	0.00148819	0.736719	-0.00392273	0.0176335	0.823957	0.0214154	0.0305633	0.483498
	rs2145451	T	C	0.193	5.44e-10	-0.0200462	0.00323073	1230262	0.000125177	0.000232871	0.00308034	0.939738	-4.34e-05	0.000293655	0.882635	0.00400011	0.00187405	0.0328046	0.0194932	0.0222075	0.380066	0.0129332	0.0385308	0.737128
	rs9323328	A	G	0.537	2.55e-08	-0.014237	0.00255705	1230262	0.000100792	0.00215484	0.0024197	0.373178	0.000994052	0.000230588	1.63e-05	0.000615115	0.00147184	0.676004	0.0164712	0.017443	0.345022	-0.0228732	0.0302538	0.449626
	rs1811739	G	A	0.248	5.97e-10	0.0182718	0.00295244	1230262	0.000124526	0.00661782	0.00281924	0.0189066	-0.000213115	0.000268615	0.427555	-0.00390957	0.00171459	0.0225978	-0.0180487	0.0203169	0.374346	-0.0460528	0.0353085	0.192136
	rs8005334	T	G	0.36	3.44e-10	0.0166734	0.00265629	1230262	0.000128103	0.000892129	0.00248992	0.720122	0.000578481	0.00023732	0.0147874	0.00177674	0.00151462	0.240773	-0.00114648	0.0179457	0.949061	0.0591248	0.0311795	0.0579283
	rs34940743	A	G	0.346	2.8e-09	0.0159249	0.00268034	1230262	0.000114772	-0.00245058	0.00252352	0.331501	-0.000913226	0.000240498	0.000146348	0.0020086	0.00153499	0.19069	0.00026507	0.0181877	0.988372	-0.0730502	0.0315697	0.020674
	rs2925128	C	T	0.385191	3.67e-10	0.0168199	0.00268304	1173165	0.000133996	-0.00228651	0.00248739	0.35797	-0.000503977	0.000237096	0.0335353	-0.0019304	0.00151309	0.202025	-0.0867426	0.0179298	1.31e-06	-0.0421934	0.0311071	0.174979
	rs1381287	C	T	0.467	1.81e-12	0.0180166	0.00255561	1230262	0.000161592	0.00249496	0.00242987	0.304522	0.000285455	0.000231666	0.217881	-4.73e-06	0.00147852	0.997446	0.00343213	0.0175161	0.844656	0.0663718	0.0303437	0.0287213
	rs55913542	G	T	0.175	3.25e-08	0.0185623	0.0033556	1230262	9.9491e-05	-0.00417808	0.00315078	0.184826	-0.000625846	0.000300435	0.0372397	-0.00356196	0.00191725	0.0631922	-0.0162426	0.0227184	0.474639	-0.00355682	0.0396594	0.928539
	rs1435672	T	C	0.56	3.82e-08	0.0141051	0.00256669	1232091	9.80447e-05	-0.000541806	0.00242905	0.823494	-0.000490808	0.000231566	0.0340478	-0.0026591	0.0014778	0.071962	0.0224226	0.0175117	0.200394	0.0304218	0.03032	0.315692
	rs281296	G	A	0.357	1.59e-20	0.0246892	0.00265922	1232091	0.000279849	-0.00566528	0.00252846	0.0250525	-0.000173347	0.00024095	0.471876	-0.00191364	0.00153778	0.213346	0.0329969	0.0182207	0.0701481	-0.0418095	0.0315586	0.185235
	rs1435741	G	A	0.432951	1.09e-12	0.0183091	0.00257137	1232091	0.000164598	-0.00430778	0.00243301	0.0766351	0.000468292	0.000231928	0.0434751	-0.000430724	0.00148033	0.771079	0.0547366	0.0175415	0.00180618	0.014589	0.0304034	0.631338
	rs56902655	T	G	0.136	4.09e-09	-0.0218628	0.00371678	1232091	0.000112329	-0.00417994	0.00351391	0.234228	2.88e-05	0.00033487	0.931556	0.0013937	0.0021374	0.514368	-0.0372993	0.0253305	0.140885	0.0272128	0.0440579	0.536801
	rs2289791	G	T	0.247	2.01e-09	-0.0177255	0.00295425	1232091	0.000116874	0.00598409	0.00281447	0.0334885	0.000572578	0.000268202	0.032772	0.00441894	0.00171215	0.00985373	0.023815	0.0202879	0.240454	-0.00974704	0.0352003	0.781856
	rs60833441	A	G	0.461	2.28e-08	-0.0142766	0.00255593	1232091	0.000101291	0.00138648	0.00242241	0.567082	8.5e-05	0.000230781	0.712695	-0.00108354	0.00147284	0.461922	0.0133252	0.0174547	0.445216	0.0923431	0.0302659	0.00228119
	rs62007780	G	T	0.416	7.48e-10	-0.0159133	0.00258488	1232091	0.000123043	0.00331402	0.00243025	0.172677	0.000822682	0.000231557	0.000381168	0.00533359	0.00147801	0.000307857	0.0561925	0.017515	0.00133556	-0.0392897	0.0304394	0.196794
	rs12442563	G	T	0.223	3.13e-14	-0.0232296	0.00306077	1232091	0.000186999	0.00189139	0.00289839	0.514035	0.000509727	0.000276147	0.0649142	5.92e-05	0.00176277	0.973205	0.0261572	0.020889	0.210498	6.12e-05	0.0360915	0.998646
	rs4310804	C	G	0.247	7.55e-10	-0.0181873	0.00295425	1232091	0.000123043	0.00198651	0.00279934	0.477931	-0.000211148	0.000266836	0.428769	0.00427183	0.00170279	0.0121172	-0.0320616	0.0201818	0.112144	-0.00596132	0.0350348	0.864889
	rs8027457	T	C	0.511	1.88e-09	0.0153138	0.00254876	1232091	0.000117199	-0.00335804	0.00241022	0.163544	-0.00203362	0.000229677	8.47e-19	-0.00105215	0.00146623	0.47301	-0.0168866	0.0173734	0.33106	-0.0281097	0.0301486	0.351147
	rs1139897	G	A	0.23	1.77e-15	-0.0240872	0.0030275	1232091	0.000205504	-3.99e-05	0.00289618	0.98901	0.00283555	0.000275968	9.22e-25	0.00532937	0.00176143	0.00248167	0.00946523	0.0208758	0.650256	0.0237645	0.0362027	0.51155
	rs11076962	T	C	0.279	1.2e-10	0.0182999	0.00284069	1232091	0.00013473	-0.000634249	0.00266756	0.812064	-0.000605167	0.000254212	0.017287	-0.00301923	0.00162244	0.0627553	0.00190552	0.0192275	0.921056	-0.0253294	0.0333324	0.447316
	rs7192140	T	C	0.498	3.4e-11	-0.0168834	0.00254816	1232091	0.000142522	0.000457136	0.00242094	0.850229	-2.8e-05	0.00023075	0.90348	-0.000708235	0.0014728	0.630604	0.0218502	0.0174525	0.210578	0.0314649	0.03023	0.297949
	rs9922607	C	T	0.2	3.42e-12	-0.0221593	0.00318518	1232091	0.000157131	-0.00144457	0.00297252	0.626984	-2.87e-05	0.000283151	0.91937	-0.000611857	0.00180786	0.73503	-0.0420865	0.0214193	0.0494275	-0.000477058	0.0372674	0.989787
	rs9941217	C	G	0.352204	3.5e-12	-0.0185567	0.00266733	1232091	0.000157131	0.00185242	0.00251651	0.461667	0.000376994	0.000239814	0.115946	-0.00126048	0.00153053	0.410192	-0.0257857	0.0181386	0.155146	0.00150749	0.031388	0.961694
	rs7188873	A	G	0.612998	8.46e-15	0.0202958	0.00261582	1232091	0.00019544	-0.00810193	0.00249019	0.00113987	-7.34e-06	0.000237254	0.975323	-0.00523854	0.0015144	0.000541935	0.0654234	0.0179455	0.000266733	-0.012427	0.0310786	0.689263
	rs6497840	G	A	0.707	2.01e-15	0.0227703	0.00286651	1174994	0.00021481	-0.0004363	0.00266825	0.870113	0.000892943	0.000254114	0.000441566	0.00169508	0.00162223	0.296065	-0.0145036	0.0192235	0.450566	0.00030606	0.0332904	0.992665
	rs4785187	G	A	0.223	6.55e-11	0.0199772	0.00306077	1232091	0.000138301	-0.00453791	0.00289997	0.117627	-2e-05	0.000276395	0.942258	-0.00382173	0.00176437	0.0303071	-0.0525127	0.0209065	0.0120123	0.0415483	0.0361379	0.250264
	rs8050598	C	T	0.254117	1.76e-10	0.0186698	0.00292645	1232091	0.000132133	-0.00561943	0.00283667	0.0475929	0.000670648	0.000270304	0.0130986	0.00198784	0.00172531	0.249253	0.0354499	0.0204454	0.0829403	-0.0475907	0.0354645	0.179624
	rs12918191	A	G	0.243	3.14e-11	-0.019727	0.00297059	1232091	0.000143171	0.00134531	0.0028009	0.631006	0.000258465	0.000266966	0.332966	-0.00340349	0.00170378	0.0457597	-0.0835569	0.0201904	3.5e-05	0.0128398	0.0350114	0.71382
	rs9302604	A	G	0.435	3.29e-13	0.0187095	0.00256995	1232091	0.000172065	-0.00548386	0.00243181	0.0241308	-0.0014546	0.000231752	3.47e-10	-0.00274267	0.00147922	0.0637206	-0.0776723	0.0175267	9.35e-06	-0.038846	0.0303403	0.200428
	rs9936784	T	G	0.53418	4.33e-08	0.0139895	0.00255412	1232091	9.73954e-05	0.00193623	0.00241599	0.422886	-0.000898612	0.000230296	9.54e-05	-0.0015956	0.00146948	0.277556	-0.0591322	0.0174121	0.000683748	-0.0384694	0.0302413	0.203348
	rs62052916	A	T	0.0701	1.62e-10	-0.0319138	0.00499018	1232091	0.000132782	-0.00550028	0.00458551	0.230338	-0.000201507	0.000436441	0.644293	0.00398618	0.00278685	0.152616	-0.035871	0.0330304	0.277479	0.0756025	0.0569643	0.18445
	rs4788676	T	C	0.228528	4.92e-09	-0.017745	0.00303434	1232091	0.000111031	0.000653556	0.0028642	0.819505	0.000119117	0.000272862	0.662441	-0.00134819	0.00174171	0.438894	0.0243468	0.0206374	0.238104	0.0105062	0.0357016	0.768546
	rs61537885	T	C	0.037215	8.06e-09	-0.0400626	0.00694251	1158109	0.000115015	0.133711	0.0684506	0.050773	-0.00603404	0.00653103	0.355538	0.0156933	0.0416237	0.706152	-0.797508	0.4926	0.105453	-0.353289	0.88193	0.688726
	rs117657830	A	G	0.0417	3.18e-09	-0.0377597	0.00637345	1232091	0.000113953	0.0098234	0.00581833	0.0913443	-8.26e-05	0.000554276	0.881537	0.000958299	0.00354113	0.786684	-0.0644647	0.0419604	0.12446	0.161379	0.0722719	0.0255554
	rs1050847	C	T	0.559	7.37e-09	-0.01483	0.00256607	1232091	0.000108434	0.000795373	0.00244737	0.745189	-0.00018199	0.000233273	0.435297	0.000207146	0.00148863	0.88933	-0.0363784	0.017641	0.0391949	-0.0203169	0.0306881	0.507946
	rs11642231	G	A	0.369	3.44e-09	-0.0155983	0.00264038	1232091	0.000113303	-0.00108608	0.00247274	0.6605	0.000574306	0.00023564	0.0148015	0.00262357	0.00150403	0.0810971	0.0539279	0.0178234	0.00248087	0.0724726	0.0308097	0.0186623
	rs4790874	C	T	0.532	8.43e-12	0.0174491	0.00255338	1232091	0.000151612	-0.00749523	0.00242183	0.00196922	0.000167738	0.00023081	0.46739	0.00117719	0.00147316	0.424239	-0.029461	0.0174576	0.0914951	0.0331296	0.0302638	0.273655
	rs11078713	A	G	0.419348	1.59e-08	-0.0145829	0.00258195	1232091	0.000103564	-0.00490918	0.0024452	0.0446782	-0.000697298	0.000233094	0.0027764	-0.00351312	0.0014878	0.0182119	-0.00931619	0.017628	0.59716	-0.0187774	0.0304739	0.537778
	rs28441558	T	C	0.0563	1.24e-10	-0.035565	0.00552742	1232091	0.000134406	0.0144498	0.00508675	0.00450209	0.000400567	0.000484634	0.408501	-0.0010819	0.00309259	0.726462	0.0349826	0.0366454	0.339767	0.0878159	0.0633729	0.165843
	rs11651955	G	A	0.499	3.74e-08	-0.0140264	0.00254815	1232091	9.83694e-05	0.00341951	0.00240994	0.155924	4.07e-05	0.000229721	0.859417	0.00156051	0.00146607	0.287141	-0.0258915	0.0173719	0.136112	-0.0111483	0.0301013	0.711116
	rs67777803	G	T	0.172	3.18e-13	-0.0246015	0.00337609	1232091	0.00017239	-0.00685414	0.00319787	0.0320859	0.00110388	0.000304671	0.000291029	0.0016633	0.0019455	0.39258	-0.00458108	0.0230503	0.842464	0.0340613	0.0398395	0.392575
	rs2344976	T	C	0.612	7.98e-09	-0.0150877	0.00261458	1232091	0.000108109	0.00107632	0.00248691	0.665165	0.000281018	0.000236938	0.235606	0.000619421	0.00151243	0.682133	-0.0150132	0.0179228	0.402224	0.00977106	0.0310008	0.752621
	rs3764351	G	A	0.657	3.89e-08	-0.0147492	0.00268389	1232091	9.80447e-05	-0.00487054	0.00255358	0.0564776	0.00064462	0.000243343	0.00807285	0.00511132	0.00155313	0.000998514	-0.00792839	0.0184055	0.666643	0.0907947	0.0318309	0.00434014
	rs72836318	T	C	0.246	7e-09	-0.0171223	0.00295829	1232091	0.000108758	-0.0065222	0.00281621	0.0205616	0.000376531	0.000268424	0.160693	0.000800128	0.00171365	0.640561	0.0307685	0.020305	0.129693	0.015307	0.035176	0.66345
	rs17692129	C	T	0.331	4.57e-13	0.0195989	0.00270749	1232091	0.000170117	0.00459297	0.00254695	0.0713389	0.000598475	0.000242758	0.0136896	-0.00102354	0.00154937	0.508857	0.0647735	0.018357	0.000417906	-0.0457875	0.0317504	0.149276
	rs75919030	T	C	0.267	3.35e-13	-0.0209664	0.00287996	1232091	0.000172065	0.00540504	0.00274745	0.04915	-0.000112458	0.000261892	0.667628	6.4e-05	0.00167114	0.969448	0.0134063	0.019803	0.498417	0.029604	0.0342106	0.386852
	rs2938134	C	A	0.673	3.14e-10	-0.017501	0.00278109	1174994	0.000134809	0.00115403	0.00257147	0.653589	7.43e-06	0.000245089	0.975801	0.00297501	0.00156426	0.0571904	0.00194388	0.0185359	0.916478	0.0157166	0.0321687	0.625149
	rs2587507	T	C	0.502	8.69e-09	-0.0146602	0.00254816	1232091	0.00010746	0.00208915	0.00239363	0.382777	2e-06	0.000228125	0.993001	-0.00292749	0.00145585	0.0443419	-0.0907052	0.0172505	1.46e-07	0.0143332	0.0299803	0.632588
	rs34342129	T	C	0.509	2.13e-08	-0.014281	0.00254856	1232091	0.000101941	0.00399362	0.00240919	0.0973861	0.000131275	0.000229608	0.567502	0.00237945	0.0014656	0.104477	-0.0285005	0.0173672	0.100788	-0.0398642	0.0301116	0.185546
	rs4476253	G	A	0.24	5.78e-10	-0.0184862	0.00298319	1232091	0.000124666	-0.00369008	0.00283355	0.192821	-0.000505302	0.000270101	0.0613753	-0.000475671	0.00172395	0.782611	-0.05899	0.0204262	0.00387786	-0.0657429	0.0354497	0.0636659
	rs7505855	C	T	0.586	5.31e-11	-0.0169818	0.00258669	1232091	0.000139925	-0.00390505	0.00245097	0.111102	-0.000104713	0.000233486	0.653808	0.000666822	0.00149056	0.654613	-0.0344019	0.0176632	0.0514559	0.0165077	0.030603	0.589602
	rs8096225	A	C	0.703	2.63e-08	0.0155245	0.00278829	1232091	0.000100642	-0.00472414	0.00261437	0.0707651	-0.000262547	0.000249173	0.292033	-0.000845244	0.00159029	0.595071	0.00270403	0.0188454	0.885907	-0.0539782	0.0326093	0.0978682
	rs67050670	A	G	0.229	2.34e-11	-0.0202723	0.00303214	1232091	0.000145119	-0.00487652	0.00286619	0.0888706	0.00100856	0.000273191	0.000222712	0.000966438	0.00174375	0.579421	0.0106755	0.0206604	0.605355	-0.0268631	0.0356275	0.450852
	rs2359180	A	G	0.369	4.98e-08	-0.0143894	0.00264038	1232091	9.64214e-05	-0.00741207	0.00411091	0.0713856	-0.000170009	0.000391949	0.664469	0.00208004	0.00250121	0.405627	-0.0619294	0.0296415	0.0366831	0.0809724	0.0515519	0.116257
	rs72898831	A	G	0.155	4.14e-12	-0.0244159	0.00352046	1232091	0.000156157	0.00414409	0.00328046	0.206495	-6.76e-05	0.000312497	0.828632	0.00501413	0.00199507	0.0119627	0.0050331	0.0236408	0.831406	0.0458058	0.0408152	0.261751
	rs8083764	G	T	0.306171	7.97e-09	-0.0159517	0.0027643	1232091	0.000108109	0.000766655	0.00259372	0.76755	9.2e-05	0.000247198	0.709634	-0.00172085	0.00157788	0.275446	-0.0278155	0.0186958	0.136806	-0.0251465	0.0324477	0.43835
	rs1373178	T	G	0.588	4.16e-15	-0.0203164	0.00258855	1232091	0.000199985	0.0049302	0.00246363	0.0453717	0.000179252	0.000234756	0.445127	0.00126429	0.00149849	0.398831	0.0291168	0.0177563	0.101046	-0.0328019	0.0307362	0.285881
	rs62098013	G	A	0.365322	2.24e-11	0.01771	0.00264593	1232091	0.000145444	0.00257436	0.00252832	0.308579	-7.03e-06	0.000240944	0.97673	-0.00295729	0.00153798	0.0545	0.00255395	0.0182233	0.888544	-0.0367511	0.0315907	0.244692
	rs72938304	G	A	0.113	1.36e-11	-0.0272051	0.00402432	1232091	0.000148366	0.00398245	0.00375887	0.289382	-0.00043236	0.000358482	0.227785	-0.00386061	0.00228716	0.0914221	0.0555334	0.0271047	0.040478	-0.0361542	0.0471161	0.44288
	rs11872397	G	A	0.253	5.2e-09	-0.0171139	0.00293071	1232091	0.000110706	0.000502127	0.00277567	0.856444	-4.98e-05	0.000264529	0.850784	0.00372691	0.00168872	0.0273184	0.0353832	0.0200084	0.076992	0.0559591	0.0346273	0.106091
	rs71367544	C	T	0.203	8.54e-11	0.0205522	0.0031675	1232091	0.000136678	-0.00818102	0.00295569	0.00564243	-0.000916027	0.000281684	0.00114622	-0.00438623	0.00179762	0.014687	0.00746518	0.021302	0.726005	-0.0388846	0.0369135	0.292163
	rs76608582	C	A	0.0489	4.88e-09	-0.0345493	0.0059078	1232091	0.000111031	-0.00224559	0.00589695	0.703348	-0.000163974	0.00056264	0.770717	0.000864057	0.00358848	0.809721	-0.00348858	0.042548	0.934654	0.0820606	0.0731469	0.261925
	rs10853981	G	A	0.33036	4.88e-08	0.0147872	0.00270881	1232091	9.67461e-05	-3.74e-05	0.0025592	0.988344	-0.00206691	0.000243864	2.35e-17	-0.00645886	0.00155659	3.33e-05	-0.0172806	0.0184464	0.348861	0.0719201	0.0320533	0.0248505
	rs113230003	G	A	0.255	1.05e-10	-0.0188761	0.00292311	1232091	0.00013538	0.00466079	0.00276631	0.0920206	0.00164734	0.000263595	4.12e-10	0.00371688	0.00168264	0.0271783	0.0867782	0.0199392	1.35e-05	0.00595932	0.0343621	0.862316
	rs8103660	T	C	0.354431	3.03e-09	0.0158026	0.00266352	1232091	0.000114277	0.000797882	0.00251222	0.750789	-0.00117786	0.000239469	8.72e-07	-0.00138928	0.00152836	0.363353	-0.00658413	0.01811	0.716184	0.0818695	0.0315169	0.00938866
	rs117734003	G	C	0.0673	2.57e-09	0.0302991	0.00508528	1232091	0.000115251	-0.000458022	0.0048801	0.925224	-0.00205711	0.000465456	9.89e-06	0.000610554	0.00297008	0.837128	-0.00782351	0.035198	0.824103	-0.122438	0.0606764	0.0436069
	rs1126757	C	T	0.473	2.92e-08	0.0141623	0.00255186	1232091	9.99926e-05	-0.00276635	0.00241906	0.252806	-0.000981575	0.000230557	2.07e-05	-0.00221623	0.00147165	0.13208	-0.0377007	0.0174394	0.0306335	0.0176935	0.0302168	0.558178	Response to antidepressants
	rs6050446	A	G	0.971	8.8e-13	0.0544098	0.00761144	1225969	0.000166725	-0.00140499	0.00677712	0.835765	-0.00177009	0.000645561	0.00610803	-0.0070556	0.00412431	0.0871308	0.107369	0.0488523	0.0279613	-0.219694	0.0848564	0.00962716
	rs6058782	C	T	0.908	1.78e-11	0.0297103	0.00441915	1225969	0.000147475	-0.000503588	0.00425436	0.905775	-0.000158385	0.000405149	0.69585	-0.00432802	0.00258673	0.0942964	0.0112807	0.0306443	0.712785	-0.10507	0.0533953	0.0490964
	rs1555445	A	T	0.318	7.75e-12	0.0187626	0.00274264	1225969	0.000152696	-0.00496529	0.00261909	0.0579866	0.000317476	0.000249631	0.203453	0.000622235	0.0015929	0.696071	0.0267153	0.0188799	0.157065	-0.0299032	0.032927	0.363794
	rs6073075	T	A	0.824	2.44e-08	-0.018704	0.00335394	1225969	0.000101471	0.00427385	0.00319552	0.181077	0.00156995	0.000304547	2.54e-07	0.00509464	0.00194426	0.00878442	0.0606481	0.0230333	0.00846213	0.107749	0.0401155	0.00723365
	rs910912	T	C	0.739	7.82e-09	-0.0167699	0.00290609	1227798	0.000108487	0.000682156	0.00270978	0.801243	-0.000344839	0.000258171	0.181648	0.000866024	0.0016481	0.599258	-0.0698543	0.0195297	0.000347835	-0.0121258	0.0338613	0.720269
	rs6011779	C	T	0.806	2.83e-09	-0.0191766	0.00322763	1227798	0.000115003	0.00682519	0.00307218	0.0263104	0.00113583	0.000292873	0.000105239	0.00563432	0.00186911	0.00257473	0.00839404	0.0221457	0.704661	-0.0781071	0.038339	0.0416261
	rs3810496	T	C	0.619436	1.54e-09	0.0158813	0.00262869	1227798	0.000118912	-0.0109262	0.00248638	1.11e-05	-0.00109746	0.000237008	3.65e-06	-0.00493651	0.00151262	0.00110035	-0.0357765	0.0179248	0.0459437	-0.0184568	0.0310956	0.552815
	rs4818005	G	A	0.581	1.09e-14	-0.020431	0.00264425	1174994	0.000203235	0.00150068	0.00243452	0.53762	-0.000878198	0.000232011	0.00015364	-0.002051	0.00148062	0.165983	0.00647435	0.0175469	0.712148	-0.00426504	0.0304103	0.888463
	rs139896	T	C	0.648	7.14e-09	0.0154404	0.00266769	1232091	0.000108758	0.0014886	0.00251615	0.554106	0.00072775	0.000239756	0.00240256	0.00161776	0.0015304	0.290472	-0.0294068	0.0181337	0.104875	-0.0040597	0.0313823	0.897071
	rs4822102	C	T	0.618	2.78e-10	-0.0165428	0.00262221	1232091	0.000129211	-0.00120399	0.00247747	0.626983	-0.000260217	0.000236003	0.270202	-0.00341896	0.00150619	0.0232121	0.0240078	0.0178485	0.178598	-0.0232233	0.0309848	0.453556
	rs9627272	G	C	0.407	2.42e-09	-0.0154737	0.0025934	1232091	0.000115576	0.00274336	0.00247394	0.267473	0.000150306	0.000235779	0.523808	-0.00136395	0.0015048	0.364725	0.034212	0.0178296	0.0550067	0.0779828	0.0309573	0.0117695
